# Assessing the contribution of rare variants to congenital heart disease through a large-scale case-control exome study

**DOI:** 10.1101/2023.12.23.23300495

**Authors:** Enrique Audain, Anna Wilsdon, Gregor Dombrowsky, Alejandro Sifrim, Jeroen Breckpot, Yasset Perez-Riverol, Siobhan Loughna, Allan Daly, Pavlos Antoniou, Philipp Hofmann, Amilcar Perez-Riverol, Anne-Karin Kahlert, Ulrike Bauer, Thomas Pickardt, Sabine Klaassen, Felix Berger, Ingo Daehnert, Sven Dittrich, Brigitte Stiller, Hashim Abdul-Khaliq, Frances Bu’lock, Anselm Uebing, Hans-Heiner Kramer, Vivek Iyer, Lars Allan Larsen, J David Brook, Marc-Phillip Hitz

**Author notes:** Joint corresponding authors. These authors contributed equally to this work (Enrique Audain, Anna Wilsdon).

## Abstract

Several studies have demonstrated the value of large-scale human exome and genome data analysis, to maximise gene discovery in rare diseases. Using this approach, we have analysed the exomes of 4,747 cases and 52,881 controls, to identify single genes and digenic interactions which confer a substantial risk of congenital heart disease (CHD). We identified both rare loss-of-function and missense coding variants in ten genes which reached genome-wide significance (Bonferroni adjusted *P* < 0.05) and an additional four genes with a significant association at a false discovery rate (*FDR)* threshold of 5%. We highlight distinct genetic contributions to syndromic and non-syndromic CHD at both single gene and digenic level, by independently analysing probands from these two groups. In addition, by integrative analysis of exome data with single-cell transcriptomics data from human embryonic hearts, we identified cardiac-specific cells as well as putative biological processes underlying the pathogenesis of CHD. In summary, our findings strengthen the association of known CHD genes, and have identified additional novel disease genes and digenic interactions contributing to the aetiology of CHD.

## Supplemental Table 2 for "Assessing the contribution of rare variants to congenital heart disease through a large-scale case-control exome study"

### Sheet: Info
Supplemental Table 2. Digenic case-control enrichment analysis using the RareComb framework (https://github.com/girirajanlab/RareComb). The analysis was stratified by syndromic status (aCHD, sCHD and nsCHD vs controls).
Columns description:
Item_1: Gene A in digenic pair.
Item_2: Gene B in digenic pair.
Case_Obs_Count_I1: Number of cases observed in Item 1.
Case_Obs_Count_I2: Number of cases observed in Item 2.
Case_Exp_Prob_Combo: Expected probability of the cooccurring event within the combination in cases.
Case_Obs_Prob_Combo: Observed probability of the cooccurring event within the combination in cases.
Case_Exp_Count_Combo: Expected frequency of the cooccurring event within the combination in cases.
Case_Obs_Count_Combo: Observed frequency of the cooccurring event within the combination in cases.
Case_pvalue_more: P-values from the one-tailed binomial test to evaluate if the observed frequency is greater than the expected frequency of cooccurring events in cases.
Cont_Obs_Count_I1: Observed frequency of the individual item 'Item_1' in controls.
Cont_Obs_Count_I2: Observed frequency of the individual item 'Item_2' in controls.
Cont_Exp_Prob_Combo: Expected probability of the cooccurring event within the combination in controls.
Cont_Obs_Prob_Combo: Observed probability of the cooccurring event within the combination in controls.
Cont_Exp_Count_Combo: Expected frequency of the cooccurring event within the combination in controls.
Cont_Obs_Count_Combo: Observed frequency of the cooccurring event within the combination in controls.
Control_pvalue_less: P-values from the one-tailed binomial test to evaluate if the observed frequency is lesser than the expected frequency of cooccurring events in controls.
Effect_Size: Effect size measured as Cohen's d capturing the magnitude of difference in frequency of cooccurring events between cases and controls.
Power_One_Pct: Available statistical power for the 2-sample 2-proportion test to compare the frequencies of cooccurring events in cases and controls at 1% significance threshold.
Power_Five_Pct: Available statistical power for the 2-sample 2-proportion test to compare the frequencies of cooccurring events in cases and controls at 5% significance threshold.
t_ca: Total cases tested.
t_co: Total control tested.
phenotype: Syndromic status (all CHD cases, Non-syndromic CHD or Syndromic CHD.)
variant_type: Variant type tested ( high-confidence LOF and/or missC)
test: Implemented test from RareComb R-package ('compare_enrichment_depletion').
bonferroni: Adjusted P-value using the Bonferroni method.
fdr: Adjusted P-value using the B-H method.
pairs: Digenic pair
sc_overlap_I1: Cardiac-specific cell clusters where the gene (Item 1) is found differencially expressed (DEG).
sc_overlap_I2: Cardiac-specific cell clusters where the gene (Item 2) is found differencially expressed (DEG).
sc_overlap: 0 - no ovelap with any cardiac cluster; 1 - both genes in pair are DEG in at least one cardiac cluster; 2 - both genes in pair are DEG in the same cardiac cluster

### Sheet: aCHD_vs_control
Item_1	Item_2	Case_Obs_Count_I1	Case_Obs_Count_I2	Case_Exp_Prob_Combo	Case_Obs_Prob_Combo	Case_Exp_Count_Combo	Case_Obs_Count_Combo	Case_pvalue_more	Cont_Obs_Count_I1	Cont_Obs_Count_I2	Cont_Exp_Prob_Combo	Cont_Obs_Prob_Combo	Cont_Exp_Count_Combo	Cont_Obs_Count_Combo	Control_pvalue_less	Effect_Size	Power_One_Pct	Power_Five_Pct	t_ca	t_co	phenotype	variant_type	test	bonferroni	fdr	pairs	sc_overlap_I1	sc_overlap_I2	sc_overlap
MALSU1	VPS13A	3	13	2.59595e-06	0.000773994	0.01	3	1.68376e-07	27	130	1.72703e-06	0	0.08	0	0.925096	0.0556487	0.773	0.914	3876	45082	aCHD_control	.LoF_missC	enrichment_depletion	0.000425824	0.000425824	MALSU1,VPS13A	NA	NA	0
ITPKC	TTC28	4	20	5.32503e-06	0.000773994	0.02	3	1.44184e-06	42	237	4.89769e-06	0	0.22	0	0.801878	0.0556487	0.773	0.914	3876	45082	aCHD_control	.LoF_missC	enrichment_depletion	0.00364641	0.00046588	ITPKC,TTC28	NA	NA	0
RYR3	TMEM94	71	7	3.30818e-05	0.000773994	0.13	3	0.00031903	554	107	2.91667e-05	0	1.31	0	0.268498	0.0556487	0.773	0.914	3876	45082	aCHD_control	.LoF_missC	enrichment_depletion	0.806826	0.00110316	RYR3,TMEM94	NA	NA	0
IGSF10	NUP214	30	8	1.59751e-05	0.000773994	0.06	3	3.77462e-05	319	79	1.23997e-05	0	0.56	0	0.571777	0.0556487	0.773	0.914	3876	45082	aCHD_control	.LoF_missC	enrichment_depletion	0.0954601	0.000558671	IGSF10,NUP214	NA	C13	0
CCIN	DNAH9	9	40	2.39627e-05	0.000773994	0.09	3	0.000124483	51	476	1.19446e-05	0	0.54	0	0.58363	0.0556487	0.773	0.914	3876	45082	aCHD_control	.LoF_missC	enrichment_depletion	0.314817	0.000771611	CCIN,DNAH9	NA	NA	0
CYB5R3	SPTLC3	10	9	5.99066e-06	0.000773994	0.02	3	2.04897e-06	124	61	3.72173e-06	0	0.17	0	0.845537	0.0556487	0.773	0.914	3876	45082	aCHD_control	.LoF_missC	enrichment_depletion	0.00518185	0.00046588	CYB5R3,SPTLC3	NA	NA	0
FLNC	SLC2A10	33	10	2.19658e-05	0.000773994	0.09	3	9.64388e-05	302	90	1.33734e-05	0	0.6	0	0.547219	0.0556487	0.773	0.914	3876	45082	aCHD_control	.LoF_missC	enrichment_depletion	0.243894	0.000702577	FLNC,SLC2A10	C1,C7	NA	0
LMNA	RYR1	10	71	4.72597e-05	0.000773994	0.18	3	0.000892877	46	922	2.08681e-05	0	0.94	0	0.390322	0.0556487	0.773	0.914	3876	45082	aCHD_control	.LoF_missC	enrichment_depletion	1	0.00193495	LMNA,RYR1	C0,C2,C8	NA	0
ECM2	NPC1	11	24	1.75726e-05	0.000773994	0.07	3	5.00084e-05	67	213	7.02179e-06	0	0.32	0	0.728653	0.0556487	0.773	0.914	3876	45082	aCHD_control	.LoF_missC	enrichment_depletion	0.126471	0.000589045	ECM2,NPC1	NA	NA	0
CRAT	MYH6	10	61	4.06034e-05	0.000773994	0.16	3	0.000577206	144	380	2.6924e-05	0	1.21	0	0.297065	0.0556487	0.773	0.914	3876	45082	aCHD_control	.LoF_missC	enrichment_depletion	1	0.00149872	CRAT,MYH6	NA	C7	0
CACNA1H	SEMA5B	40	10	2.66252e-05	0.000773994	0.1	3	0.000169449	469	68	1.56919e-05	0	0.71	0	0.492911	0.0556487	0.773	0.914	3876	45082	aCHD_control	.LoF_missC	enrichment_depletion	0.428537	0.000819119	CACNA1H,SEMA5B	NA	C8	0
LAMA4	MYH10	13	21	1.81717e-05	0.000773994	0.07	3	5.52034e-05	122	185	1.11052e-05	0	0.5	0	0.606139	0.0556487	0.773	0.914	3876	45082	aCHD_control	.LoF_missC	enrichment_depletion	0.139609	0.000606453	LAMA4,MYH10	C0,C10,C8	C2,C3,C4,C5	1
GGCX	IRS1	17	14	1.5842e-05	0.000773994	0.06	3	3.68246e-05	141	156	1.08227e-05	0	0.49	0	0.613906	0.0556487	0.773	0.914	3876	45082	aCHD_control	.LoF_missC	enrichment_depletion	0.0931294	0.000558671	GGCX,IRS1	NA	NA	0
FARP2	PIK3C2A	13	15	1.29798e-05	0.000773994	0.05	3	2.04226e-05	128	115	7.24272e-06	0	0.33	0	0.721432	0.0556487	0.773	0.914	3876	45082	aCHD_control	.LoF_missC	enrichment_depletion	0.0516488	0.000489406	FARP2,PIK3C2A	NA	NA	0
CHRNA3	TGM1	15	14	1.39782e-05	0.000773994	0.05	3	2.54337e-05	89	143	6.2621e-06	0	0.28	0	0.754041	0.0556487	0.773	0.914	3876	45082	aCHD_control	.LoF_missC	enrichment_depletion	0.0643218	0.000521069	CHRNA3,TGM1	C14	C9	1
RP1	SPG11	16	21	2.23651e-05	0.000773994	0.09	3	0.000101678	82	275	1.10953e-05	0	0.5	0	0.606408	0.0556487	0.773	0.914	3876	45082	aCHD_control	.LoF_missC	enrichment_depletion	0.257143	0.000702577	RP1,SPG11	NA	NA	0
HTT	LRP4	16	26	2.76902e-05	0.000773994	0.11	3	0.000190022	83	295	1.20474e-05	0	0.54	0	0.58093	0.0556487	0.773	0.914	3876	45082	aCHD_control	.LoF_missC	enrichment_depletion	0.480565	0.000886207	HTT,LRP4	NA	NA	0
MYOF	SETX	41	21	5.73107e-05	0.000773994	0.22	3	0.00154695	396	238	4.63731e-05	0	2.09	0	0.123608	0.0556487	0.773	0.914	3876	45082	aCHD_control	.LoF_missC	enrichment_depletion	1	0.00275222	MYOF,SETX	NA	C13	0
MYH7B	MYO1C	45	23	6.88926e-05	0.000773994	0.27	3	0.00259932	481	215	5.08835e-05	0	2.29	0	0.100863	0.0556487	0.773	0.914	3876	45082	aCHD_control	.LoF_missC	enrichment_depletion	1	0.00400834	MYH7B,MYO1C	C1,C7	NA	0
CEP290	NOTCH1	27	48	8.62656e-05	0.000773994	0.33	3	0.00485594	291	193	2.7634e-05	0	1.25	0	0.287707	0.0556487	0.773	0.914	3876	45082	aCHD_control	.LoF_missC	enrichment_depletion	1	0.00646011	CEP290,NOTCH1	NA	C0,C10	0
ABCA13	MYH6	35	61	0.000142112	0.00103199	0.55	4	0.00247624	340	380	6.35706e-05	4.43636e-05	2.87	2	0.453891	0.050939	0.68	0.861	3876	45082	aCHD_control	.LoF_missC	enrichment_depletion	1	0.00389592	ABCA13,MYH6	NA	C7	0
RYR3	TTC28	71	20	9.45194e-05	0.00103199	0.37	4	0.000560231	554	237	6.46029e-05	6.65454e-05	2.91	3	0.666844	0.0479451	0.614	0.817	3876	45082	aCHD_control	.LoF_missC	enrichment_depletion	1	0.00148686	RYR3,TTC28	NA	NA	0
SAMD3	SCN10A	6	34	1.35788e-05	0.000773994	0.05	3	2.33423e-05	96	432	2.04056e-05	2.21818e-05	0.92	1	0.765185	0.0462291	0.574	0.789	3876	45082	aCHD_control	.LoF_missC	enrichment_depletion	0.0590328	0.000517451	SAMD3,SCN10A	NA	NA	0
CUBN	IGSF10	8	30	1.59751e-05	0.000773994	0.06	3	3.77462e-05	180	319	2.82525e-05	2.21818e-05	1.27	1	0.636175	0.0462291	0.574	0.789	3876	45082	aCHD_control	.LoF_missC	enrichment_depletion	0.0954601	0.000558671	CUBN,IGSF10	NA	NA	0
CEP290	RRH	27	9	1.61748e-05	0.000773994	0.06	3	3.91568e-05	291	38	5.44089e-06	2.21818e-05	0.25	1	0.974413	0.0462291	0.574	0.789	3876	45082	aCHD_control	.LoF_missC	enrichment_depletion	0.0990276	0.000558671	CEP290,RRH	NA	NA	0
LTK	MYOF	10	41	2.72908e-05	0.000773994	0.11	3	0.000182128	137	396	2.66937e-05	2.21818e-05	1.2	1	0.661395	0.0462291	0.574	0.789	3876	45082	aCHD_control	.LoF_missC	enrichment_depletion	0.460601	0.000874006	LTK,MYOF	NA	NA	0
CNTNAP2	DNAH8	11	42	3.07521e-05	0.000773994	0.12	3	0.000257993	139	305	2.08597e-05	2.21818e-05	0.94	1	0.757672	0.0462291	0.574	0.789	3876	45082	aCHD_control	.LoF_missC	enrichment_depletion	0.652465	0.000998716	CNTNAP2,DNAH8	NA	NA	0
MYOM3	THBS3	11	11	8.05412e-06	0.000773994	0.03	3	4.94954e-06	96	206	9.73043e-06	2.21818e-05	0.44	1	0.927791	0.0462291	0.574	0.789	3876	45082	aCHD_control	.LoF_missC	enrichment_depletion	0.0125174	0.00046588	MYOM3,THBS3	NA	C0	0
HAL	MYH6	13	61	5.27844e-05	0.000773994	0.2	3	0.00122443	96	380	1.79493e-05	2.21818e-05	0.81	1	0.805485	0.0462291	0.574	0.789	3876	45082	aCHD_control	.LoF_missC	enrichment_depletion	1	0.00233882	HAL,MYH6	NA	C7	0
SCN5A	WDR59	45	14	4.19346e-05	0.000773994	0.16	3	0.000633428	343	131	2.21085e-05	2.21818e-05	1	1	0.736975	0.0462291	0.574	0.789	3876	45082	aCHD_control	.LoF_missC	enrichment_depletion	1	0.0015926	SCN5A,WDR59	C1	NA	0
DIAPH3	SCN5A	15	45	4.493e-05	0.000773994	0.17	3	0.000772397	112	343	1.89019e-05	2.21818e-05	0.85	1	0.789942	0.0462291	0.574	0.789	3876	45082	aCHD_control	.LoF_missC	enrichment_depletion	1	0.00175192	DIAPH3,SCN5A	NA	C1	0
RYR3	SIPA1L3	71	15	7.08895e-05	0.000773994	0.27	3	0.0028158	554	92	2.50779e-05	2.21818e-05	1.13	1	0.687855	0.0462291	0.574	0.789	3876	45082	aCHD_control	.LoF_missC	enrichment_depletion	1	0.00427185	RYR3,SIPA1L3	NA	NA	0
RYR3	STK36	71	17	8.03415e-05	0.000773994	0.31	3	0.0039896	554	158	4.30686e-05	2.21818e-05	1.94	1	0.422033	0.0462291	0.574	0.789	3876	45082	aCHD_control	.LoF_missC	enrichment_depletion	1	0.00553771	RYR3,STK36	NA	NA	0
COL1A1	MATN2	19	22	2.78233e-05	0.000773994	0.11	3	0.000192702	191	146	1.37208e-05	2.21818e-05	0.62	1	0.87195	0.0462291	0.574	0.789	3876	45082	aCHD_control	.LoF_missC	enrichment_depletion	0.487342	0.000886207	COL1A1,MATN2	C2,C3,C4,C5	C4,C8	2
CDH23	SLC12A3	46	29	8.8795e-05	0.000773994	0.34	3	0.00525763	523	224	5.76426e-05	2.21818e-05	2.6	1	0.267638	0.0462291	0.574	0.789	3876	45082	aCHD_control	.LoF_missC	enrichment_depletion	1	0.00690013	CDH23,SLC12A3	NA	NA	0
SCN10A	USH2A	34	42	9.50519e-05	0.000773994	0.37	3	0.00633517	432	448	9.5226e-05	2.21818e-05	4.29	1	0.072315	0.0462291	0.574	0.789	3876	45082	aCHD_control	.LoF_missC	enrichment_depletion	1	0.00800282	SCN10A,USH2A	NA	NA	0
MED22	UROS	2	11	1.46438e-06	0.000515996	0.01	2	1.60433e-05	7	64	2.2043e-07	0	0.01	0	0.990112	0.045435	0.555	0.775	3876	45082	aCHD_control	.LoF_missC	enrichment_depletion	0.0405735	0.000489406	MED22,UROS	NA	C11,C6	0
CTNNA2	SH3BP2	7	2	9.31881e-07	0.000515996	0	2	6.50581e-06	21	35	3.61644e-07	0	0.02	0	0.983829	0.045435	0.555	0.775	3876	45082	aCHD_control	.LoF_missC	enrichment_depletion	0.0164532	0.00046588	CTNNA2,SH3BP2	NA	C13	0
ADGRD1	EIF4G1	4	2	5.32503e-07	0.000515996	0	2	2.12654e-06	37	14	2.54873e-07	0	0.01	0	0.988576	0.045435	0.555	0.775	3876	45082	aCHD_control	.LoF_missC	enrichment_depletion	0.00537801	0.00046588	ADGRD1,EIF4G1	NA	NA	0
EIF4G1	MYL6	2	8	1.06501e-06	0.000515996	0	2	8.49446e-06	14	23	1.58434e-07	0	0.01	0	0.992883	0.045435	0.555	0.775	3876	45082	aCHD_control	.LoF_missC	enrichment_depletion	0.0214825	0.00046588	EIF4G1,MYL6	NA	C10,C11	0
ATP13A2	GABPA	4	2	5.32503e-07	0.000515996	0	2	2.12654e-06	125	17	1.04557e-06	0	0.05	0	0.953957	0.045435	0.555	0.775	3876	45082	aCHD_control	.LoF_missC	enrichment_depletion	0.00537801	0.00046588	ATP13A2,GABPA	NA	NA	0
NLRP12	ZNF71	14	2	1.86376e-06	0.000515996	0.01	2	2.59607e-05	114	16	8.97467e-07	0	0.04	0	0.960348	0.045435	0.555	0.775	3876	45082	aCHD_control	.LoF_missC	enrichment_depletion	0.0656546	0.000521069	NLRP12,ZNF71	NA	NA	0
DSG1	DUS2	6	2	7.98755e-07	0.000515996	0	2	4.78142e-06	37	53	9.64875e-07	0	0.04	0	0.957434	0.045435	0.555	0.775	3876	45082	aCHD_control	.LoF_missC	enrichment_depletion	0.0120922	0.00046588	DSG1,DUS2	NA	NA	0
OTOF	RPE	30	2	3.99378e-06	0.000515996	0.02	2	0.000118554	444	13	2.84001e-06	0	0.13	0	0.879824	0.045435	0.555	0.775	3876	45082	aCHD_control	.LoF_missC	enrichment_depletion	0.299823	0.000736666	OTOF,RPE	NA	NA	0
DNAH6	ZDHHC17	21	2	2.79564e-06	0.000515996	0.01	2	5.82713e-05	280	10	1.37769e-06	0	0.06	0	0.93978	0.045435	0.555	0.775	3876	45082	aCHD_control	.LoF_missC	enrichment_depletion	0.147368	0.000606453	DNAH6,ZDHHC17	NA	NA	0
CAPN2	OR10K1	25	2	3.32815e-06	0.000515996	0.01	2	8.24707e-05	121	6	3.57215e-07	0	0.02	0	0.984025	0.045435	0.555	0.775	3876	45082	aCHD_control	.LoF_missC	enrichment_depletion	0.208568	0.00066423	CAPN2,OR10K1	C9	NA	0
CDHR1	GPA33	4	2	5.32503e-07	0.000515996	0	2	2.12654e-06	57	16	4.48733e-07	0	0.02	0	0.979973	0.045435	0.555	0.775	3876	45082	aCHD_control	.LoF_missC	enrichment_depletion	0.00537801	0.00046588	CDHR1,GPA33	NA	NA	0
CEP290	GK5	27	2	3.5944e-06	0.000515996	0.01	2	9.61277e-05	291	18	2.57727e-06	0	0.12	0	0.890307	0.045435	0.555	0.775	3876	45082	aCHD_control	.LoF_missC	enrichment_depletion	0.243107	0.000702577	CEP290,GK5	NA	NA	0
LRP4	MAP4K3	26	2	3.46127e-06	0.000515996	0.01	2	8.91696e-05	295	28	4.06419e-06	0	0.18	0	0.832583	0.045435	0.555	0.775	3876	45082	aCHD_control	.LoF_missC	enrichment_depletion	0.22551	0.000698173	LRP4,MAP4K3	NA	NA	0
DHRS2	TSEN54	2	2	2.66252e-07	0.000515996	0	2	5.32e-07	22	44	4.76287e-07	0	0.02	0	0.978757	0.045435	0.555	0.775	3876	45082	aCHD_control	.LoF_missC	enrichment_depletion	0.00134543	0.00046588	DHRS2,TSEN54	NA	NA	0
AMPH	2003-09-01	10	2	1.33126e-06	0.000515996	0.01	2	1.32635e-05	78	13	4.98921e-07	0	0.02	0	0.977759	0.045435	0.555	0.775	3876	45082	aCHD_control	.LoF_missC	enrichment_depletion	0.0335433	0.00046588	AMPH,SEPT3	NA	NA	0
LPO	PLEKHJ1	11	2	1.46438e-06	0.000515996	0.01	2	1.60433e-05	139	26	1.7782e-06	0	0.08	0	0.922964	0.045435	0.555	0.775	3876	45082	aCHD_control	.LoF_missC	enrichment_depletion	0.0405735	0.000489406	LPO,PLEKHJ1	NA	NA	0
CACNA1S	NFU1	32	2	4.26003e-06	0.000515996	0.02	2	0.000134796	375	27	4.98183e-06	0	0.22	0	0.798843	0.045435	0.555	0.775	3876	45082	aCHD_control	.LoF_missC	enrichment_depletion	0.340898	0.000776044	CACNA1S,NFU1	NA	NA	0
DNAH8	KCNG3	42	2	5.59129e-06	0.000515996	0.02	2	0.000231411	305	42	6.30293e-06	0	0.28	0	0.752654	0.045435	0.555	0.775	3876	45082	aCHD_control	.LoF_missC	enrichment_depletion	0.585237	0.00093788	DNAH8,KCNG3	NA	NA	0
CHMP2B	COL7A1	2	38	5.05878e-06	0.000515996	0.02	2	0.000189692	30	487	7.18859e-06	0	0.32	0	0.723194	0.045435	0.555	0.775	3876	45082	aCHD_control	.LoF_missC	enrichment_depletion	0.47973	0.000886207	CHMP2B,COL7A1	NA	NA	0
AGPAT3	SNAPC4	2	10	1.33126e-06	0.000515996	0.01	2	1.32635e-05	13	60	3.83785e-07	0	0.02	0	0.982847	0.045435	0.555	0.775	3876	45082	aCHD_control	.LoF_missC	enrichment_depletion	0.0335433	0.00046588	AGPAT3,SNAPC4	NA	NA	0
CPSF2	OLFM3	4	3	7.98755e-07	0.000515996	0	2	4.78142e-06	39	49	9.40274e-07	0	0.04	0	0.958496	0.045435	0.555	0.775	3876	45082	aCHD_control	.LoF_missC	enrichment_depletion	0.0120922	0.00046588	CPSF2,OLFM3	NA	NA	0
FAM210A	IARS	2	14	1.86376e-06	0.000515996	0.01	2	2.59607e-05	11	95	5.14174e-07	0	0.02	0	0.977087	0.045435	0.555	0.775	3876	45082	aCHD_control	.LoF_missC	enrichment_depletion	0.0656546	0.000521069	FAM210A,IARS	NA	NA	0
FAM210A	TTN	2	70	9.31881e-06	0.000515996	0.04	2	0.000636663	11	729	3.94561e-06	0	0.18	0	0.837046	0.045435	0.555	0.775	3876	45082	aCHD_control	.LoF_missC	enrichment_depletion	1	0.0015926	FAM210A,TTN	NA	C1,C7	0
P4HA1	PLEC	2	28	3.72752e-06	0.000515996	0.01	2	0.000103345	14	464	3.19624e-06	0	0.14	0	0.865807	0.045435	0.555	0.775	3876	45082	aCHD_control	.LoF_missC	enrichment_depletion	0.261359	0.000702577	P4HA1,PLEC	C4	NA	0
CGREF1	SPON1	2	5	6.65629e-07	0.000515996	0	2	3.32157e-06	10	22	1.08247e-07	0	0	0	0.995132	0.045435	0.555	0.775	3876	45082	aCHD_control	.LoF_missC	enrichment_depletion	0.00840026	0.00046588	CGREF1,SPON1	NA	NA	0
AS3MT	CNGA2	2	10	1.33126e-06	0.000515996	0.01	2	1.32635e-05	20	112	1.10215e-06	0	0.05	0	0.951527	0.045435	0.555	0.775	3876	45082	aCHD_control	.LoF_missC	enrichment_depletion	0.0335433	0.00046588	AS3MT,CNGA2	NA	NA	0
ENDOU	GRIK1	2	10	1.33126e-06	0.000515996	0.01	2	1.32635e-05	17	108	9.03371e-07	0	0.04	0	0.960092	0.045435	0.555	0.775	3876	45082	aCHD_control	.LoF_missC	enrichment_depletion	0.0335433	0.00046588	ENDOU,GRIK1	NA	NA	0
CCDC69	CUL7	2	18	2.39627e-06	0.000515996	0.01	2	4.28557e-05	28	259	3.56822e-06	0	0.16	0	0.851409	0.045435	0.555	0.775	3876	45082	aCHD_control	.LoF_missC	enrichment_depletion	0.108382	0.000558671	CCDC69,CUL7	C1,C12,C7	NA	0
SUFU	USH2A	2	42	5.59129e-06	0.000515996	0.02	2	0.000231411	20	448	4.40861e-06	0	0.2	0	0.819755	0.045435	0.555	0.775	3876	45082	aCHD_control	.LoF_missC	enrichment_depletion	0.585237	0.00093788	SUFU,USH2A	NA	NA	0
GIMAP4	RYR1	2	71	9.45194e-06	0.000515996	0.04	2	0.000654759	6	922	2.72192e-06	0	0.12	0	0.88452	0.045435	0.555	0.775	3876	45082	aCHD_control	.LoF_missC	enrichment_depletion	1	0.00161353	GIMAP4,RYR1	C10,C13	NA	0
LRTM2	PLEC	3	28	5.59129e-06	0.000515996	0.02	2	0.000231411	3	464	6.84909e-07	0	0.03	0	0.969595	0.045435	0.555	0.775	3876	45082	aCHD_control	.LoF_missC	enrichment_depletion	0.585237	0.00093788	LRTM2,PLEC	NA	NA	0
EP400	RAB3IL1	22	2	2.92877e-06	0.000515996	0.01	2	6.39311e-05	214	32	3.36944e-06	0	0.15	0	0.859073	0.045435	0.555	0.775	3876	45082	aCHD_control	.LoF_missC	enrichment_depletion	0.161682	0.000621638	EP400,RAB3IL1	NA	C13	0
NR2C2AP	SPART	2	7	9.31881e-07	0.000515996	0	2	6.50581e-06	16	95	7.47889e-07	0	0.03	0	0.966846	0.045435	0.555	0.775	3876	45082	aCHD_control	.LoF_missC	enrichment_depletion	0.0164532	0.00046588	NR2C2AP,SPART	NA	NA	0
DDI1	IQCK	7	2	9.31881e-07	0.000515996	0	2	6.50581e-06	12	8	4.72351e-08	0	0	0	0.997873	0.045435	0.555	0.775	3876	45082	aCHD_control	.LoF_missC	enrichment_depletion	0.0164532	0.00046588	DDI1,IQCK	NA	NA	0
IQCK	PEX1	2	19	2.52939e-06	0.000515996	0.01	2	4.77333e-05	8	190	7.47889e-07	0	0.03	0	0.966846	0.045435	0.555	0.775	3876	45082	aCHD_control	.LoF_missC	enrichment_depletion	0.120718	0.000589045	IQCK,PEX1	NA	NA	0
NPY1R	PIPOX	2	8	1.06501e-06	0.000515996	0	2	8.49446e-06	8	41	1.61387e-07	0	0.01	0	0.992751	0.045435	0.555	0.775	3876	45082	aCHD_control	.LoF_missC	enrichment_depletion	0.0214825	0.00046588	NPY1R,PIPOX	C9	NA	0
FAM166A	MYOT	2	9	1.19813e-06	0.000515996	0	2	1.07471e-05	18	42	3.71976e-07	0	0.02	0	0.98337	0.045435	0.555	0.775	3876	45082	aCHD_control	.LoF_missC	enrichment_depletion	0.0271794	0.00046588	FAM166A,MYOT	NA	NA	0
FAM166A	LRFN2	2	10	1.33126e-06	0.000515996	0.01	2	1.32635e-05	18	84	7.43953e-07	0	0.03	0	0.967017	0.045435	0.555	0.775	3876	45082	aCHD_control	.LoF_missC	enrichment_depletion	0.0335433	0.00046588	FAM166A,LRFN2	NA	NA	0
DEPDC1	MUC16	2	15	1.99689e-06	0.000515996	0.01	2	2.97916e-05	11	281	1.52087e-06	0	0.07	0	0.933734	0.045435	0.555	0.775	3876	45082	aCHD_control	.LoF_missC	enrichment_depletion	0.075343	0.000545963	DEPDC1,MUC16	NA	NA	0
GNAT3	SBF1	2	15	1.99689e-06	0.000515996	0.01	2	2.97916e-05	46	134	3.03289e-06	0	0.14	0	0.872207	0.045435	0.555	0.775	3876	45082	aCHD_control	.LoF_missC	enrichment_depletion	0.075343	0.000545963	GNAT3,SBF1	NA	NA	0
CAPN3	TMPRSS11B	17	2	2.26314e-06	0.000515996	0.01	2	3.82394e-05	251	8	9.88001e-07	0	0.04	0	0.956436	0.045435	0.555	0.775	3876	45082	aCHD_control	.LoF_missC	enrichment_depletion	0.0967074	0.000558671	CAPN3,TMPRSS11B	NA	NA	0
CRYBG2	KHDC3L	9	2	1.19813e-06	0.000515996	0	2	1.07471e-05	95	2	9.34861e-08	0	0	0	0.995794	0.045435	0.555	0.775	3876	45082	aCHD_control	.LoF_missC	enrichment_depletion	0.0271794	0.00046588	CRYBG2,KHDC3L	NA	NA	0
KDM1A	MTRR	3	5	9.98444e-07	0.000515996	0	2	7.46712e-06	31	117	1.7846e-06	0	0.08	0	0.922698	0.045435	0.555	0.775	3876	45082	aCHD_control	.LoF_missC	enrichment_depletion	0.0188843	0.00046588	KDM1A,MTRR	NA	NA	0
DENND4A	DSG2	2	6	7.98755e-07	0.000515996	0	2	4.78142e-06	16	43	3.38518e-07	0	0.02	0	0.984855	0.045435	0.555	0.775	3876	45082	aCHD_control	.LoF_missC	enrichment_depletion	0.0120922	0.00046588	DENND4A,DSG2	NA	C7	0
SDK1	SLCO2A1	21	3	4.19346e-06	0.000515996	0.02	2	0.000130638	171	49	4.12274e-06	0	0.19	0	0.830388	0.045435	0.555	0.775	3876	45082	aCHD_control	.LoF_missC	enrichment_depletion	0.330385	0.000776044	SDK1,SLCO2A1	NA	C0	0
FLNB	TIGD6	29	3	5.79098e-06	0.000515996	0.02	2	0.000248107	499	27	6.62915e-06	0	0.3	0	0.741666	0.045435	0.555	0.775	3876	45082	aCHD_control	.LoF_missC	enrichment_depletion	0.627463	0.000991253	FLNB,TIGD6	C10	NA	0
MYO7A	TRABD2A	50	3	9.98444e-06	0.000515996	0.04	2	0.000729612	576	18	5.10139e-06	0	0.23	0	0.794548	0.045435	0.555	0.775	3876	45082	aCHD_control	.LoF_missC	enrichment_depletion	1	0.00170378	MYO7A,TRABD2A	NA	NA	0
SNRNP35	ST6GALNAC1	2	5	6.65629e-07	0.000515996	0	2	3.32157e-06	37	35	6.37182e-07	0	0.03	0	0.971683	0.045435	0.555	0.775	3876	45082	aCHD_control	.LoF_missC	enrichment_depletion	0.00840026	0.00046588	SNRNP35,ST6GALNAC1	NA	C6	0
MRPL47	SPTBN5	3	19	3.79409e-06	0.000515996	0.01	2	0.00010705	55	328	8.87626e-06	0	0.4	0	0.670212	0.045435	0.555	0.775	3876	45082	aCHD_control	.LoF_missC	enrichment_depletion	0.27073	0.000720026	MRPL47,SPTBN5	C12	NA	0
DNAH11	ERGIC1	27	2	3.5944e-06	0.000515996	0.01	2	9.61277e-05	232	12	1.36982e-06	0	0.06	0	0.940114	0.045435	0.555	0.775	3876	45082	aCHD_control	.LoF_missC	enrichment_depletion	0.243107	0.000702577	DNAH11,ERGIC1	NA	NA	0
PTPN1	SPEG	3	5	9.98444e-07	0.000515996	0	2	7.46712e-06	13	56	3.582e-07	0	0.02	0	0.983981	0.045435	0.555	0.775	3876	45082	aCHD_control	.LoF_missC	enrichment_depletion	0.0188843	0.00046588	PTPN1,SPEG	NA	C1,C12,C7	0
SVEP1	WDR64	12	2	1.59751e-06	0.000515996	0.01	2	1.90863e-05	137	33	2.22448e-06	0	0.1	0	0.90458	0.045435	0.555	0.775	3876	45082	aCHD_control	.LoF_missC	enrichment_depletion	0.0482692	0.000489406	SVEP1,WDR64	NA	NA	0
RHBDF1	SLC16A1	8	2	1.06501e-06	0.000515996	0	2	8.49446e-06	65	26	8.31535e-07	0	0.04	0	0.963207	0.045435	0.555	0.775	3876	45082	aCHD_control	.LoF_missC	enrichment_depletion	0.0214825	0.00046588	RHBDF1,SLC16A1	NA	C1,C11,C9	0
ERCC6	OLFM1	22	3	4.39315e-06	0.000515996	0.02	2	0.000143303	315	13	2.01487e-06	0	0.09	0	0.913169	0.045435	0.555	0.775	3876	45082	aCHD_control	.LoF_missC	enrichment_depletion	0.362412	0.000776044	ERCC6,OLFM1	NA	C14	0
SHISA2	WDR17	2	16	2.13001e-06	0.000515996	0.01	2	3.38846e-05	9	169	7.48381e-07	0	0.03	0	0.966824	0.045435	0.555	0.775	3876	45082	aCHD_control	.LoF_missC	enrichment_depletion	0.0856941	0.000558671	SHISA2,WDR17	NA	NA	0
BARHL1	GGCX	2	17	2.26314e-06	0.000515996	0.01	2	3.82394e-05	27	141	1.87317e-06	0	0.08	0	0.919021	0.045435	0.555	0.775	3876	45082	aCHD_control	.LoF_missC	enrichment_depletion	0.0967074	0.000558671	BARHL1,GGCX	NA	NA	0
MYO7A	P2RY1	50	3	9.98444e-06	0.000515996	0.04	2	0.000729612	576	8	2.26729e-06	0	0.1	0	0.902836	0.045435	0.555	0.775	3876	45082	aCHD_control	.LoF_missC	enrichment_depletion	1	0.00170378	MYO7A,P2RY1	NA	C2	0
MAPK8IP3	MYH10	3	21	4.19346e-06	0.000515996	0.02	2	0.000130638	26	185	2.36668e-06	0	0.11	0	0.8988	0.045435	0.555	0.775	3876	45082	aCHD_control	.LoF_missC	enrichment_depletion	0.330385	0.000776044	MAPK8IP3,MYH10	NA	C2,C3,C4,C5	0
RTCB	ULK4	3	14	2.79564e-06	0.000515996	0.01	2	5.82713e-05	12	96	5.66821e-07	0	0.03	0	0.97477	0.045435	0.555	0.775	3876	45082	aCHD_control	.LoF_missC	enrichment_depletion	0.147368	0.000606453	RTCB,ULK4	C13	C7	1
KLHL4	PCDHB6	3	2	3.99378e-07	0.000515996	0	2	1.19659e-06	10	17	8.36455e-08	0	0	0	0.996236	0.045435	0.555	0.775	3876	45082	aCHD_control	.LoF_missC	enrichment_depletion	0.00302617	0.00046588	KLHL4,PCDHB6	C0	NA	0
CEACAM7	SARDH	3	21	4.19346e-06	0.000515996	0.02	2	0.000130638	21	222	2.29385e-06	0	0.1	0	0.901756	0.045435	0.555	0.775	3876	45082	aCHD_control	.LoF_missC	enrichment_depletion	0.330385	0.000776044	CEACAM7,SARDH	NA	NA	0
RAB35	ZNF470	2	3	3.99378e-07	0.000515996	0	2	1.19659e-06	10	45	2.21415e-07	0	0.01	0	0.990068	0.045435	0.555	0.775	3876	45082	aCHD_control	.LoF_missC	enrichment_depletion	0.00302617	0.00046588	RAB35,ZNF470	NA	NA	0
KLHL34	NASP	2	6	7.98755e-07	0.000515996	0	2	4.78142e-06	38	11	2.0567e-07	0	0.01	0	0.990771	0.045435	0.555	0.775	3876	45082	aCHD_control	.LoF_missC	enrichment_depletion	0.0120922	0.00046588	KLHL34,NASP	NA	C14	0
C20orf194	TNN	3	13	2.59595e-06	0.000515996	0.01	2	5.027e-05	14	111	7.64618e-07	0	0.03	0	0.966117	0.045435	0.555	0.775	3876	45082	aCHD_control	.LoF_missC	enrichment_depletion	0.127133	0.000589045	C20orf194,TNN	NA	NA	0
GOLGB1	LTBP4	2	16	2.13001e-06	0.000515996	0.01	2	3.38846e-05	47	204	4.71761e-06	0	0.21	0	0.808415	0.045435	0.555	0.775	3876	45082	aCHD_control	.LoF_missC	enrichment_depletion	0.0856941	0.000558671	GOLGB1,LTBP4	NA	C2,C4,C5,C8	0
MORN3	UNC45B	2	19	2.52939e-06	0.000515996	0.01	2	4.77333e-05	50	127	3.12441e-06	0	0.14	0	0.868616	0.045435	0.555	0.775	3876	45082	aCHD_control	.LoF_missC	enrichment_depletion	0.120718	0.000589045	MORN3,UNC45B	NA	C1,C12,C7	0
DYTN	TAAR1	3	3	5.99066e-07	0.000515996	0	2	2.69094e-06	27	33	4.38401e-07	0	0.02	0	0.98043	0.045435	0.555	0.775	3876	45082	aCHD_control	.LoF_missC	enrichment_depletion	0.00680538	0.00046588	DYTN,TAAR1	NA	NA	0
HMCN1	HMX2	48	3	9.58506e-06	0.000515996	0.04	2	0.000673102	581	29	8.29025e-06	0	0.37	0	0.688154	0.045435	0.555	0.775	3876	45082	aCHD_control	.LoF_missC	enrichment_depletion	1	0.00161353	HMCN1,HMX2	C0	C14	1
CCR3	MYO1G	3	11	2.19658e-06	0.000515996	0.01	2	3.60293e-05	8	98	3.85753e-07	0	0.02	0	0.98276	0.045435	0.555	0.775	3876	45082	aCHD_control	.LoF_missC	enrichment_depletion	0.091118	0.000558671	CCR3,MYO1G	NA	NA	0
ABITRAM	MYO7A	2	50	6.65629e-06	0.000515996	0.03	2	0.000327064	36	576	1.02028e-05	0	0.46	0	0.631306	0.045435	0.555	0.775	3876	45082	aCHD_control	.LoF_missC	enrichment_depletion	0.827144	0.00111175	ABITRAM,MYO7A	NA	NA	0
GPR63	GRWD1	3	10	1.99689e-06	0.000515996	0.01	2	2.97916e-05	16	62	4.88096e-07	0	0.02	0	0.978236	0.045435	0.555	0.775	3876	45082	aCHD_control	.LoF_missC	enrichment_depletion	0.075343	0.000545963	GPR63,GRWD1	NA	NA	0
DPYD	NLRP1	19	3	3.79409e-06	0.000515996	0.01	2	0.00010705	272	24	3.21199e-06	0	0.14	0	0.865193	0.045435	0.555	0.775	3876	45082	aCHD_control	.LoF_missC	enrichment_depletion	0.27073	0.000720026	DPYD,NLRP1	NA	C14,C2	0
GBA2	HAPLN1	6	2	7.98755e-07	0.000515996	0	2	4.78142e-06	76	13	4.86128e-07	0	0.02	0	0.978323	0.045435	0.555	0.775	3876	45082	aCHD_control	.LoF_missC	enrichment_depletion	0.0120922	0.00046588	GBA2,HAPLN1	C1	C0,C2	1
ABCA12	WDR91	32	3	6.39004e-06	0.000515996	0.02	2	0.000301629	278	23	3.14605e-06	0	0.14	0	0.867768	0.045435	0.555	0.775	3876	45082	aCHD_control	.LoF_missC	enrichment_depletion	0.762819	0.00106688	ABCA12,WDR91	NA	NA	0
NOTCH1	PTPRC	48	3	9.58506e-06	0.000515996	0.04	2	0.000673102	193	44	4.17834e-06	0	0.19	0	0.82831	0.045435	0.555	0.775	3876	45082	aCHD_control	.LoF_missC	enrichment_depletion	1	0.00161353	NOTCH1,PTPRC	C0,C10	C13	1
ANKS6	KIF25	9	3	1.7972e-06	0.000515996	0.01	2	2.41436e-05	87	30	1.2842e-06	0	0.06	0	0.943749	0.045435	0.555	0.775	3876	45082	aCHD_control	.LoF_missC	enrichment_depletion	0.0610593	0.000517451	ANKS6,KIF25	NA	NA	0
HORMAD1	LRP1	3	30	5.99066e-06	0.000515996	0.02	2	0.000265377	2	293	2.88331e-07	0	0.01	0	0.987086	0.045435	0.555	0.775	3876	45082	aCHD_control	.LoF_missC	enrichment_depletion	0.671137	0.000998716	HORMAD1,LRP1	NA	C3,C4,C8	0
B4GALT6	FN1	3	16	3.19502e-06	0.000515996	0.01	2	7.60311e-05	10	181	8.90579e-07	0	0.04	0	0.960646	0.045435	0.555	0.775	3876	45082	aCHD_control	.LoF_missC	enrichment_depletion	0.192283	0.000656254	B4GALT6,FN1	NA	C0,C3,C4,C5,C8	0
SCARA3	TK2	10	4	2.66252e-06	0.000515996	0.01	2	5.28719e-05	91	46	2.05965e-06	0	0.09	0	0.911327	0.045435	0.555	0.775	3876	45082	aCHD_control	.LoF_missC	enrichment_depletion	0.133713	0.000589045	SCARA3,TK2	C0	NA	0
TRABD	WDR6	3	12	2.39627e-06	0.000515996	0.01	2	4.28557e-05	18	78	6.90813e-07	0	0.03	0	0.969337	0.045435	0.555	0.775	3876	45082	aCHD_control	.LoF_missC	enrichment_depletion	0.108382	0.000558671	TRABD,WDR6	NA	C7	0
MYH14	PAPOLG	23	3	4.59284e-06	0.000515996	0.02	2	0.000156546	307	13	1.9637e-06	0	0.09	0	0.915278	0.045435	0.555	0.775	3876	45082	aCHD_control	.LoF_missC	enrichment_depletion	0.395904	0.000819119	MYH14,PAPOLG	NA	NA	0
PAPOLG	VPS13B	3	28	5.59129e-06	0.000515996	0.02	2	0.000231411	13	341	2.18118e-06	0	0.1	0	0.906348	0.045435	0.555	0.775	3876	45082	aCHD_control	.LoF_missC	enrichment_depletion	0.585237	0.00093788	PAPOLG,VPS13B	NA	NA	0
MGAT4B	PEX1	2	19	2.52939e-06	0.000515996	0.01	2	4.77333e-05	16	190	1.49578e-06	0	0.07	0	0.934791	0.045435	0.555	0.775	3876	45082	aCHD_control	.LoF_missC	enrichment_depletion	0.120718	0.000589045	MGAT4B,PEX1	NA	NA	0
ABHD10	RYR2	2	46	6.12379e-06	0.000515996	0.02	2	0.000277207	31	483	7.3672e-06	0	0.33	0	0.717395	0.045435	0.555	0.775	3876	45082	aCHD_control	.LoF_missC	enrichment_depletion	0.701056	0.00102046	ABHD10,RYR2	NA	C1,C7	0
EXOC3L1	REXO5	3	7	1.39782e-06	0.000515996	0.01	2	1.46205e-05	49	132	3.18247e-06	0	0.14	0	0.866345	0.045435	0.555	0.775	3876	45082	aCHD_control	.LoF_missC	enrichment_depletion	0.0369752	0.000480197	EXOC3L1,REXO5	C10	NA	0
DNMT3L	PRKD1	3	14	2.79564e-06	0.000515996	0.01	2	5.82713e-05	64	134	4.21967e-06	0	0.19	0	0.826768	0.045435	0.555	0.775	3876	45082	aCHD_control	.LoF_missC	enrichment_depletion	0.147368	0.000606453	DNMT3L,PRKD1	NA	NA	0
IPP	MICU3	12	3	2.39627e-06	0.000515996	0.01	2	4.28557e-05	132	23	1.49381e-06	0	0.07	0	0.934874	0.045435	0.555	0.775	3876	45082	aCHD_control	.LoF_missC	enrichment_depletion	0.108382	0.000558671	IPP,MICU3	NA	NA	0
FBL	MAP9	3	6	1.19813e-06	0.000515996	0	2	1.07471e-05	27	25	3.32122e-07	0	0.01	0	0.985139	0.045435	0.555	0.775	3876	45082	aCHD_control	.LoF_missC	enrichment_depletion	0.0271794	0.00046588	FBL,MAP9	NA	C14,C5	0
GSTK1	PI4KA	2	6	7.98755e-07	0.000515996	0	2	4.78142e-06	22	81	8.76802e-07	0	0.04	0	0.961243	0.045435	0.555	0.775	3876	45082	aCHD_control	.LoF_missC	enrichment_depletion	0.0120922	0.00046588	GSTK1,PI4KA	C13	NA	0
CCDC103	MYOF	2	41	5.45816e-06	0.000515996	0.02	2	0.000220598	19	396	3.70205e-06	0	0.17	0	0.846287	0.045435	0.555	0.775	3876	45082	aCHD_control	.LoF_missC	enrichment_depletion	0.557892	0.000926731	CCDC103,MYOF	NA	NA	0
MTTP	ST14	3	7	1.39782e-06	0.000515996	0.01	2	1.46205e-05	50	42	1.03327e-06	0	0.05	0	0.954486	0.045435	0.555	0.775	3876	45082	aCHD_control	.LoF_missC	enrichment_depletion	0.0369752	0.000480197	MTTP,ST14	NA	NA	0
CHRND	CPN1	12	3	2.39627e-06	0.000515996	0.01	2	4.28557e-05	116	24	1.36982e-06	0	0.06	0	0.940114	0.045435	0.555	0.775	3876	45082	aCHD_control	.LoF_missC	enrichment_depletion	0.108382	0.000558671	CHRND,CPN1	NA	NA	0
AC010761.1	MACROD1	12	3	2.39627e-06	0.000515996	0.01	2	4.28557e-05	124	5	3.0506e-07	0	0.01	0	0.986341	0.045435	0.555	0.775	3876	45082	aCHD_control	.LoF_missC	enrichment_depletion	0.108382	0.000558671	AC010761.1,MACROD1	NA	NA	0
INHBE	ITGB4	3	22	4.39315e-06	0.000515996	0.02	2	0.000143303	31	359	5.47583e-06	0	0.25	0	0.781249	0.045435	0.555	0.775	3876	45082	aCHD_control	.LoF_missC	enrichment_depletion	0.362412	0.000776044	INHBE,ITGB4	NA	NA	0
MYH7	OSMR	26	3	5.19191e-06	0.000515996	0.02	2	0.000199738	243	28	3.34779e-06	0	0.15	0	0.859912	0.045435	0.555	0.775	3876	45082	aCHD_control	.LoF_missC	enrichment_depletion	0.505138	0.000886207	MYH7,OSMR	C1	NA	0
CRB2	SYT14	16	2	2.13001e-06	0.000515996	0.01	2	3.38846e-05	139	2	1.36785e-07	0	0.01	0	0.993852	0.045435	0.555	0.775	3876	45082	aCHD_control	.LoF_missC	enrichment_depletion	0.0856941	0.000558671	CRB2,SYT14	C9	NA	0
COBLL1	VRK1	9	3	1.7972e-06	0.000515996	0.01	2	2.41436e-05	112	17	9.3683e-07	0	0.04	0	0.958645	0.045435	0.555	0.775	3876	45082	aCHD_control	.LoF_missC	enrichment_depletion	0.0610593	0.000517451	COBLL1,VRK1	C10,C9	NA	0
PRRC2B	SLC12A9	3	19	3.79409e-06	0.000515996	0.01	2	0.00010705	14	179	1.23303e-06	0	0.06	0	0.945929	0.045435	0.555	0.775	3876	45082	aCHD_control	.LoF_missC	enrichment_depletion	0.27073	0.000720026	PRRC2B,SLC12A9	C7	C13	1
ABCA7	AC087289.1	34	3	6.78942e-06	0.000515996	0.03	2	0.00034016	318	35	5.47632e-06	0	0.25	0	0.781231	0.045435	0.555	0.775	3876	45082	aCHD_control	.LoF_missC	enrichment_depletion	0.860266	0.00114549	ABCA7,AC087289.1	NA	NA	0
TP53BP2	ZSWIM5	5	3	9.98444e-07	0.000515996	0	2	7.46712e-06	48	43	1.01555e-06	0	0.05	0	0.955249	0.045435	0.555	0.775	3876	45082	aCHD_control	.LoF_missC	enrichment_depletion	0.0188843	0.00046588	TP53BP2,ZSWIM5	NA	NA	0
B3GAT1	RYR3	3	71	1.41779e-05	0.000515996	0.05	2	0.0014554	5	554	1.36293e-06	0	0.06	0	0.940406	0.045435	0.555	0.775	3876	45082	aCHD_control	.LoF_missC	enrichment_depletion	1	0.00262159	B3GAT1,RYR3	NA	NA	0
KCNS1	MROH9	7	3	1.39782e-06	0.000515996	0.01	2	1.46205e-05	172	24	2.03111e-06	0	0.09	0	0.912501	0.045435	0.555	0.775	3876	45082	aCHD_control	.LoF_missC	enrichment_depletion	0.0369752	0.000480197	KCNS1,MROH9	NA	NA	0
CDS1	NECAB2	4	3	7.98755e-07	0.000515996	0	2	4.78142e-06	6	26	7.6757e-08	0	0	0	0.996546	0.045435	0.555	0.775	3876	45082	aCHD_control	.LoF_missC	enrichment_depletion	0.0120922	0.00046588	CDS1,NECAB2	NA	NA	0
ATP7A	IRX2	5	3	9.98444e-07	0.000515996	0	2	7.46712e-06	59	33	9.57987e-07	0	0.04	0	0.957731	0.045435	0.555	0.775	3876	45082	aCHD_control	.LoF_missC	enrichment_depletion	0.0188843	0.00046588	ATP7A,IRX2	NA	NA	0
DUS1L	RPE65	3	18	3.5944e-06	0.000515996	0.01	2	9.61277e-05	49	106	2.55562e-06	0	0.12	0	0.891177	0.045435	0.555	0.775	3876	45082	aCHD_control	.LoF_missC	enrichment_depletion	0.243107	0.000702577	DUS1L,RPE65	NA	NA	0
MYH4	SLFN12	30	3	5.99066e-06	0.000515996	0.02	2	0.000265377	303	17	2.53446e-06	0	0.11	0	0.892027	0.045435	0.555	0.775	3876	45082	aCHD_control	.LoF_missC	enrichment_depletion	0.671137	0.000998716	MYH4,SLFN12	NA	NA	0
AIMP1	HEXA	3	12	2.39627e-06	0.000515996	0.01	2	4.28557e-05	28	157	2.16297e-06	0	0.1	0	0.907092	0.045435	0.555	0.775	3876	45082	aCHD_control	.LoF_missC	enrichment_depletion	0.108382	0.000558671	AIMP1,HEXA	NA	C13	0
AFAP1L1	CTSZ	9	3	1.7972e-06	0.000515996	0.01	2	2.41436e-05	40	44	8.65977e-07	0	0.04	0	0.961712	0.045435	0.555	0.775	3876	45082	aCHD_control	.LoF_missC	enrichment_depletion	0.0610593	0.000517451	AFAP1L1,CTSZ	C0,C10	C13	1
ROS1	TCF25	12	3	2.39627e-06	0.000515996	0.01	2	4.28557e-05	93	32	1.46429e-06	0	0.07	0	0.936119	0.045435	0.555	0.775	3876	45082	aCHD_control	.LoF_missC	enrichment_depletion	0.108382	0.000558671	ROS1,TCF25	NA	NA	0
IL5RA	NPHS1	3	12	2.39627e-06	0.000515996	0.01	2	4.28557e-05	19	134	1.25271e-06	0	0.06	0	0.94509	0.045435	0.555	0.775	3876	45082	aCHD_control	.LoF_missC	enrichment_depletion	0.108382	0.000558671	IL5RA,NPHS1	NA	C9	0
ANKRD16	NOTCH1	3	48	9.58506e-06	0.000515996	0.04	2	0.000673102	49	193	4.65315e-06	0	0.21	0	0.810768	0.045435	0.555	0.775	3876	45082	aCHD_control	.LoF_missC	enrichment_depletion	1	0.00161353	ANKRD16,NOTCH1	NA	C0,C10	0
DZIP1	RP1	3	16	3.19502e-06	0.000515996	0.01	2	7.60311e-05	25	82	1.00867e-06	0	0.05	0	0.955546	0.045435	0.555	0.775	3876	45082	aCHD_control	.LoF_missC	enrichment_depletion	0.192283	0.000656254	DZIP1,RP1	NA	NA	0
MYO5C	TNFRSF10B	15	3	2.99533e-06	0.000515996	0.01	2	6.68586e-05	210	13	1.34325e-06	0	0.06	0	0.941241	0.045435	0.555	0.775	3876	45082	aCHD_control	.LoF_missC	enrichment_depletion	0.169085	0.000621638	MYO5C,TNFRSF10B	NA	NA	0
SELENBP1	SHMT2	3	6	1.19813e-06	0.000515996	0	2	1.07471e-05	53	42	1.09526e-06	0	0.05	0	0.951822	0.045435	0.555	0.775	3876	45082	aCHD_control	.LoF_missC	enrichment_depletion	0.0271794	0.00046588	SELENBP1,SHMT2	C11,C6	NA	0
MYO7A	ZNF180	50	3	9.98444e-06	0.000515996	0.04	2	0.000729612	576	32	9.06914e-06	0	0.41	0	0.664409	0.045435	0.555	0.775	3876	45082	aCHD_control	.LoF_missC	enrichment_depletion	1	0.00170378	MYO7A,ZNF180	NA	NA	0
PCDH15	TPM2	16	3	3.19502e-06	0.000515996	0.01	2	7.60311e-05	197	33	3.1987e-06	0	0.14	0	0.865711	0.045435	0.555	0.775	3876	45082	aCHD_control	.LoF_missC	enrichment_depletion	0.192283	0.000656254	PCDH15,TPM2	NA	C12,C5,C8,C9	0
GLOD4	SCN4A	3	36	7.1888e-06	0.000515996	0.03	2	0.000380964	33	337	5.47189e-06	0	0.25	0	0.781387	0.045435	0.555	0.775	3876	45082	aCHD_control	.LoF_missC	enrichment_depletion	0.963458	0.00121649	GLOD4,SCN4A	NA	NA	0
MPO	SDE2	17	3	3.39471e-06	0.000515996	0.01	2	8.57877e-05	208	35	3.582e-06	0	0.16	0	0.85088	0.045435	0.555	0.775	3876	45082	aCHD_control	.LoF_missC	enrichment_depletion	0.216957	0.000686573	MPO,SDE2	NA	NA	0
OBSCN	SDR16C5	42	3	8.38693e-06	0.000515996	0.03	2	0.000516936	525	34	8.78278e-06	0	0.4	0	0.673042	0.045435	0.555	0.775	3876	45082	aCHD_control	.LoF_missC	enrichment_depletion	1	0.00141333	OBSCN,SDR16C5	C1	NA	0
CHRNG	FIGLA	8	3	1.59751e-06	0.000515996	0.01	2	1.90863e-05	129	16	1.01555e-06	0	0.05	0	0.955249	0.045435	0.555	0.775	3876	45082	aCHD_control	.LoF_missC	enrichment_depletion	0.0482692	0.000489406	CHRNG,FIGLA	NA	NA	0
TOR2A	UCP1	3	6	1.19813e-06	0.000515996	0	2	1.07471e-05	19	37	3.45899e-07	0	0.02	0	0.984527	0.045435	0.555	0.775	3876	45082	aCHD_control	.LoF_missC	enrichment_depletion	0.0271794	0.00046588	TOR2A,UCP1	C13	NA	0
BCDIN3D	HLTF	3	15	2.99533e-06	0.000515996	0.01	2	6.68586e-05	16	67	5.27459e-07	0	0.02	0	0.976502	0.045435	0.555	0.775	3876	45082	aCHD_control	.LoF_missC	enrichment_depletion	0.169085	0.000621638	BCDIN3D,HLTF	NA	NA	0
MNX1	RYR3	3	71	1.41779e-05	0.000515996	0.05	2	0.0014554	23	554	6.26948e-06	0	0.28	0	0.75379	0.045435	0.555	0.775	3876	45082	aCHD_control	.LoF_missC	enrichment_depletion	1	0.00262159	MNX1,RYR3	NA	NA	0
PYGL	STAM2	19	4	5.05878e-06	0.000515996	0.02	2	0.000189692	224	18	1.98387e-06	0	0.09	0	0.914446	0.045435	0.555	0.775	3876	45082	aCHD_control	.LoF_missC	enrichment_depletion	0.47973	0.000886207	PYGL,STAM2	C13	NA	0
PHKB	TOM1L1	19	3	3.79409e-06	0.000515996	0.01	2	0.00010705	207	20	2.03701e-06	0	0.09	0	0.912258	0.045435	0.555	0.775	3876	45082	aCHD_control	.LoF_missC	enrichment_depletion	0.27073	0.000720026	PHKB,TOM1L1	NA	NA	0
ABCF3	ASB10	13	3	2.59595e-06	0.000515996	0.01	2	5.027e-05	113	46	2.55758e-06	0	0.12	0	0.891098	0.045435	0.555	0.775	3876	45082	aCHD_control	.LoF_missC	enrichment_depletion	0.127133	0.000589045	ABCF3,ASB10	NA	NA	0
DNAH5	RCHY1	33	3	6.58973e-06	0.000515996	0.03	2	0.00032061	482	20	4.74319e-06	0	0.21	0	0.807483	0.045435	0.555	0.775	3876	45082	aCHD_control	.LoF_missC	enrichment_depletion	0.810823	0.00110316	DNAH5,RCHY1	NA	NA	0
MEGF10	SLC49A3	3	3	5.99066e-07	0.000515996	0	2	2.69094e-06	53	67	1.74721e-06	0	0.08	0	0.924255	0.045435	0.555	0.775	3876	45082	aCHD_control	.LoF_missC	enrichment_depletion	0.00680538	0.00046588	MEGF10,SLC49A3	NA	NA	0
CD1E	CLIC3	4	3	7.98755e-07	0.000515996	0	2	4.78142e-06	18	47	4.16259e-07	0	0.02	0	0.981409	0.045435	0.555	0.775	3876	45082	aCHD_control	.LoF_missC	enrichment_depletion	0.0120922	0.00046588	CD1E,CLIC3	NA	C9	0
ADAM30	MYH6	3	61	1.2181e-05	0.000515996	0.05	2	0.00107983	16	380	2.99156e-06	0	0.13	0	0.873833	0.045435	0.555	0.775	3876	45082	aCHD_control	.LoF_missC	enrichment_depletion	1	0.00215711	ADAM30,MYH6	NA	C7	0
PLPPR2	RYR3	3	71	1.41779e-05	0.000515996	0.05	2	0.0014554	2	554	5.45172e-07	0	0.02	0	0.975722	0.045435	0.555	0.775	3876	45082	aCHD_control	.LoF_missC	enrichment_depletion	1	0.00262159	PLPPR2,RYR3	NA	NA	0
SACS	SFXN5	42	3	8.38693e-06	0.000515996	0.03	2	0.000516936	567	41	1.14383e-05	0	0.52	0	0.597104	0.045435	0.555	0.775	3876	45082	aCHD_control	.LoF_missC	enrichment_depletion	1	0.00141333	SACS,SFXN5	NA	NA	0
EPYC	LIPG	3	11	2.19658e-06	0.000515996	0.01	2	3.60293e-05	114	75	4.20688e-06	0	0.19	0	0.827245	0.045435	0.555	0.775	3876	45082	aCHD_control	.LoF_missC	enrichment_depletion	0.091118	0.000558671	EPYC,LIPG	NA	NA	0
CCBE1	CDC20	12	3	2.39627e-06	0.000515996	0.01	2	4.28557e-05	96	66	3.11752e-06	0	0.14	0	0.868885	0.045435	0.555	0.775	3876	45082	aCHD_control	.LoF_missC	enrichment_depletion	0.108382	0.000558671	CCBE1,CDC20	C3,C4	NA	0
MTMR14	SLC45A3	9	3	1.7972e-06	0.000515996	0.01	2	2.41436e-05	132	74	4.80617e-06	0	0.22	0	0.805194	0.045435	0.555	0.775	3876	45082	aCHD_control	.LoF_missC	enrichment_depletion	0.0610593	0.000517451	MTMR14,SLC45A3	C13	NA	0
CAPNS1	NOC2L	3	5	9.98444e-07	0.000515996	0	2	7.46712e-06	24	66	7.79379e-07	0	0.04	0	0.965474	0.045435	0.555	0.775	3876	45082	aCHD_control	.LoF_missC	enrichment_depletion	0.0188843	0.00046588	CAPNS1,NOC2L	C10	NA	0
FER1L6	PCBD1	22	3	4.39315e-06	0.000515996	0.02	2	0.000143303	191	47	4.41697e-06	0	0.2	0	0.819446	0.045435	0.555	0.775	3876	45082	aCHD_control	.LoF_missC	enrichment_depletion	0.362412	0.000776044	FER1L6,PCBD1	NA	C1,C12,C14,C7	0
ASH2L	MTUS1	7	3	1.39782e-06	0.000515996	0.01	2	1.46205e-05	24	42	4.95969e-07	0	0.02	0	0.977889	0.045435	0.555	0.775	3876	45082	aCHD_control	.LoF_missC	enrichment_depletion	0.0369752	0.000480197	ASH2L,MTUS1	C11,C6,C9	C0,C1,C12,C7	1
GGA2	ITGB4	3	22	4.39315e-06	0.000515996	0.02	2	0.000143303	37	359	6.53567e-06	0	0.29	0	0.744798	0.045435	0.555	0.775	3876	45082	aCHD_control	.LoF_missC	enrichment_depletion	0.362412	0.000776044	GGA2,ITGB4	NA	NA	0
CHAT	NGEF	9	3	1.7972e-06	0.000515996	0.01	2	2.41436e-05	79	21	8.16282e-07	0	0.04	0	0.963869	0.045435	0.555	0.775	3876	45082	aCHD_control	.LoF_missC	enrichment_depletion	0.0610593	0.000517451	CHAT,NGEF	NA	NA	0
USP2	ZAN	3	5	9.98444e-07	0.000515996	0	2	7.46712e-06	18	127	1.12479e-06	0	0.05	0	0.950557	0.045435	0.555	0.775	3876	45082	aCHD_control	.LoF_missC	enrichment_depletion	0.0188843	0.00046588	USP2,ZAN	C1	NA	0
ANKMY1	RARRES1	6	2	7.98755e-07	0.000515996	0	2	4.78142e-06	67	4	1.31865e-07	0	0.01	0	0.994073	0.045435	0.555	0.775	3876	45082	aCHD_control	.LoF_missC	enrichment_depletion	0.0120922	0.00046588	ANKMY1,RARRES1	NA	NA	0
ABCC12	RARRES1	22	2	2.92877e-06	0.000515996	0.01	2	6.39311e-05	212	4	4.17243e-07	0	0.02	0	0.981366	0.045435	0.555	0.775	3876	45082	aCHD_control	.LoF_missC	enrichment_depletion	0.161682	0.000621638	ABCC12,RARRES1	NA	NA	0
KNOP1	PFKM	3	15	2.99533e-06	0.000515996	0.01	2	6.68586e-05	19	96	8.97467e-07	0	0.04	0	0.960348	0.045435	0.555	0.775	3876	45082	aCHD_control	.LoF_missC	enrichment_depletion	0.169085	0.000621638	KNOP1,PFKM	C10	C1,C12,C7	1
ACTN2	PRKCB	12	3	2.39627e-06	0.000515996	0.01	2	4.28557e-05	88	13	5.62885e-07	0	0.03	0	0.974943	0.045435	0.555	0.775	3876	45082	aCHD_control	.LoF_missC	enrichment_depletion	0.108382	0.000558671	ACTN2,PRKCB	C1,C12,C7	C0,C13	1
KIF18A	LRP1	4	30	7.98755e-06	0.000515996	0.03	2	0.000469359	83	293	1.19657e-05	0	0.54	0	0.583073	0.045435	0.555	0.775	3876	45082	aCHD_control	.LoF_missC	enrichment_depletion	1	0.00133522	KIF18A,LRP1	NA	C3,C4,C8	0
B3GLCT	POLG	4	16	4.26003e-06	0.000515996	0.02	2	0.000134796	41	262	5.28541e-06	0	0.24	0	0.787984	0.045435	0.555	0.775	3876	45082	aCHD_control	.LoF_missC	enrichment_depletion	0.340898	0.000776044	B3GLCT,POLG	NA	NA	0
MYO7A	RAE1	50	3	9.98444e-06	0.000515996	0.04	2	0.000729612	576	4	1.13364e-06	0	0.05	0	0.950177	0.045435	0.555	0.775	3876	45082	aCHD_control	.LoF_missC	enrichment_depletion	1	0.00170378	MYO7A,RAE1	NA	NA	0
HSD17B12	PRSS12	3	15	2.99533e-06	0.000515996	0.01	2	6.68586e-05	46	182	4.11929e-06	0	0.19	0	0.830517	0.045435	0.555	0.775	3876	45082	aCHD_control	.LoF_missC	enrichment_depletion	0.169085	0.000621638	HSD17B12,PRSS12	C7	NA	0
JMJD1C	PASK	4	8	2.13001e-06	0.000515996	0.01	2	3.38846e-05	30	91	1.34325e-06	0	0.06	0	0.941241	0.045435	0.555	0.775	3876	45082	aCHD_control	.LoF_missC	enrichment_depletion	0.0856941	0.000558671	JMJD1C,PASK	C2	NA	0
ABCG5	NAALADL1	10	3	1.99689e-06	0.000515996	0.01	2	2.97916e-05	58	49	1.39836e-06	0	0.06	0	0.938905	0.045435	0.555	0.775	3876	45082	aCHD_control	.LoF_missC	enrichment_depletion	0.075343	0.000545963	ABCG5,NAALADL1	NA	NA	0
PPP1R16A	RPS6KA2	4	8	2.13001e-06	0.000515996	0.01	2	3.38846e-05	83	47	1.91942e-06	0	0.09	0	0.917107	0.045435	0.555	0.775	3876	45082	aCHD_control	.LoF_missC	enrichment_depletion	0.0856941	0.000558671	PPP1R16A,RPS6KA2	C1,C12,C7	C10	1
AVPR1A	TNK2	3	15	2.99533e-06	0.000515996	0.01	2	6.68586e-05	35	169	2.91037e-06	0	0.13	0	0.877037	0.045435	0.555	0.775	3876	45082	aCHD_control	.LoF_missC	enrichment_depletion	0.169085	0.000621638	AVPR1A,TNK2	NA	C7	0
CAPZA1	TTN	4	70	1.86376e-05	0.000515996	0.07	2	0.00248636	13	729	4.66299e-06	0	0.21	0	0.810408	0.045435	0.555	0.775	3876	45082	aCHD_control	.LoF_missC	enrichment_depletion	1	0.00389592	CAPZA1,TTN	C13	C1,C7	1
SCN3A	SLC39A11	14	3	2.79564e-06	0.000515996	0.01	2	5.82713e-05	169	37	3.07668e-06	0	0.14	0	0.870487	0.045435	0.555	0.775	3876	45082	aCHD_control	.LoF_missC	enrichment_depletion	0.147368	0.000606453	SCN3A,SLC39A11	NA	NA	0
HACE1	RAPH1	3	4	7.98755e-07	0.000515996	0	2	4.78142e-06	30	33	4.87112e-07	0	0.02	0	0.978279	0.045435	0.555	0.775	3876	45082	aCHD_control	.LoF_missC	enrichment_depletion	0.0120922	0.00046588	HACE1,RAPH1	NA	NA	0
CADM2	ECI2	3	5	9.98444e-07	0.000515996	0	2	7.46712e-06	3	42	6.19961e-08	0	0	0	0.997209	0.045435	0.555	0.775	3876	45082	aCHD_control	.LoF_missC	enrichment_depletion	0.0188843	0.00046588	CADM2,ECI2	NA	NA	0
ADAM19	TRPM8	3	13	2.59595e-06	0.000515996	0.01	2	5.027e-05	55	145	3.92396e-06	0	0.18	0	0.837863	0.045435	0.555	0.775	3876	45082	aCHD_control	.LoF_missC	enrichment_depletion	0.127133	0.000589045	ADAM19,TRPM8	NA	NA	0
F11	RCCD1	10	2	1.33126e-06	0.000515996	0.01	2	1.32635e-05	156	27	2.07244e-06	0	0.09	0	0.910802	0.045435	0.555	0.775	3876	45082	aCHD_control	.LoF_missC	enrichment_depletion	0.0335433	0.00046588	F11,RCCD1	NA	NA	0
ATP8B2	KIAA0408	18	4	4.79253e-06	0.000515996	0.02	2	0.000170366	70	34	1.17104e-06	0	0.05	0	0.948577	0.045435	0.555	0.775	3876	45082	aCHD_control	.LoF_missC	enrichment_depletion	0.430857	0.000819119	ATP8B2,KIAA0408	NA	NA	0
ACVR1	EPB41	3	15	2.99533e-06	0.000515996	0.01	2	6.68586e-05	40	79	1.55482e-06	0	0.07	0	0.932306	0.045435	0.555	0.775	3876	45082	aCHD_control	.LoF_missC	enrichment_depletion	0.169085	0.000621638	ACVR1,EPB41	NA	NA	0
MSH2	TASOR	17	3	3.39471e-06	0.000515996	0.01	2	8.57877e-05	190	20	1.86972e-06	0	0.08	0	0.919164	0.045435	0.555	0.775	3876	45082	aCHD_control	.LoF_missC	enrichment_depletion	0.216957	0.000686573	MSH2,TASOR	NA	NA	0
CACNA1B	DEF8	22	4	5.85754e-06	0.000515996	0.02	2	0.0002538	147	36	2.60384e-06	0	0.12	0	0.889242	0.045435	0.555	0.775	3876	45082	aCHD_control	.LoF_missC	enrichment_depletion	0.641861	0.000996678	CACNA1B,DEF8	NA	NA	0
MSH3	UTP3	15	3	2.99533e-06	0.000515996	0.01	2	6.68586e-05	196	18	1.73589e-06	0	0.08	0	0.924726	0.045435	0.555	0.775	3876	45082	aCHD_control	.LoF_missC	enrichment_depletion	0.169085	0.000621638	MSH3,UTP3	NA	NA	0
KDM6A	WDSUB1	3	13	2.59595e-06	0.000515996	0.01	2	5.027e-05	11	117	6.33246e-07	0	0.03	0	0.971856	0.045435	0.555	0.775	3876	45082	aCHD_control	.LoF_missC	enrichment_depletion	0.127133	0.000589045	KDM6A,WDSUB1	NA	NA	0
COLEC12	QSOX2	4	3	7.98755e-07	0.000515996	0	2	4.78142e-06	33	9	1.46134e-07	0	0.01	0	0.993434	0.045435	0.555	0.775	3876	45082	aCHD_control	.LoF_missC	enrichment_depletion	0.0120922	0.00046588	COLEC12,QSOX2	C0,C9	NA	0
QSOX2	RNF169	3	5	9.98444e-07	0.000515996	0	2	7.46712e-06	9	57	2.52413e-07	0	0.01	0	0.988685	0.045435	0.555	0.775	3876	45082	aCHD_control	.LoF_missC	enrichment_depletion	0.0188843	0.00046588	QSOX2,RNF169	NA	NA	0
ARHGAP28	ETFDH	4	15	3.99378e-06	0.000515996	0.02	2	0.000118554	18	163	1.44362e-06	0	0.07	0	0.936991	0.045435	0.555	0.775	3876	45082	aCHD_control	.LoF_missC	enrichment_depletion	0.299823	0.000736666	ARHGAP28,ETFDH	C0,C10	NA	0
CRYBG1	OR56B1	19	4	5.05878e-06	0.000515996	0.02	2	0.000189692	202	44	4.37318e-06	0	0.2	0	0.821066	0.045435	0.555	0.775	3876	45082	aCHD_control	.LoF_missC	enrichment_depletion	0.47973	0.000886207	CRYBG1,OR56B1	NA	NA	0
HEXIM2	SEMA5A	4	6	1.59751e-06	0.000515996	0.01	2	1.90863e-05	17	28	2.34207e-07	0	0.01	0	0.989497	0.045435	0.555	0.775	3876	45082	aCHD_control	.LoF_missC	enrichment_depletion	0.0482692	0.000489406	HEXIM2,SEMA5A	NA	C4,C8	0
APOF	MYO10	4	20	5.32503e-06	0.000515996	0.02	2	0.00021004	13	236	1.50956e-06	0	0.07	0	0.93421	0.045435	0.555	0.775	3876	45082	aCHD_control	.LoF_missC	enrichment_depletion	0.531192	0.00089276	APOF,MYO10	NA	C10	0
DYRK4	LBX1	6	3	1.19813e-06	0.000515996	0	2	1.07471e-05	20	15	1.4761e-07	0	0.01	0	0.993368	0.045435	0.555	0.775	3876	45082	aCHD_control	.LoF_missC	enrichment_depletion	0.0271794	0.00046588	DYRK4,LBX1	NA	NA	0
INPP5D	NOTCH1	3	48	9.58506e-06	0.000515996	0.04	2	0.000673102	42	193	3.98841e-06	0	0.18	0	0.835432	0.045435	0.555	0.775	3876	45082	aCHD_control	.LoF_missC	enrichment_depletion	1	0.00161353	INPP5D,NOTCH1	C13	C0,C10	1
DNAH2	NRG3	22	4	5.85754e-06	0.000515996	0.02	2	0.0002538	225	15	1.66061e-06	0	0.07	0	0.92787	0.045435	0.555	0.775	3876	45082	aCHD_control	.LoF_missC	enrichment_depletion	0.641861	0.000996678	DNAH2,NRG3	NA	NA	0
ARSB	NPNT	13	3	2.59595e-06	0.000515996	0.01	2	5.027e-05	68	39	1.30487e-06	0	0.06	0	0.942871	0.045435	0.555	0.775	3876	45082	aCHD_control	.LoF_missC	enrichment_depletion	0.127133	0.000589045	ARSB,NPNT	NA	C1,C9	0
PIGZ	VPS13A	4	13	3.46127e-06	0.000515996	0.01	2	8.91696e-05	59	130	3.77389e-06	0	0.17	0	0.843551	0.045435	0.555	0.775	3876	45082	aCHD_control	.LoF_missC	enrichment_depletion	0.22551	0.000698173	PIGZ,VPS13A	NA	NA	0
ATP8B2	FAM71A	18	4	4.79253e-06	0.000515996	0.02	2	0.000170366	70	38	1.30881e-06	0	0.06	0	0.942703	0.045435	0.555	0.775	3876	45082	aCHD_control	.LoF_missC	enrichment_depletion	0.430857	0.000819119	ATP8B2,FAM71A	NA	NA	0
DIAPH2	LIMK2	3	9	1.7972e-06	0.000515996	0.01	2	2.41436e-05	22	86	9.30925e-07	0	0.04	0	0.9589	0.045435	0.555	0.775	3876	45082	aCHD_control	.LoF_missC	enrichment_depletion	0.0610593	0.000517451	DIAPH2,LIMK2	C10	NA	0
PAX3	TTC37	4	11	2.92877e-06	0.000515996	0.01	2	6.39311e-05	48	137	3.2356e-06	0	0.15	0	0.864272	0.045435	0.555	0.775	3876	45082	aCHD_control	.LoF_missC	enrichment_depletion	0.161682	0.000621638	PAX3,TTC37	NA	NA	0
AQP6	ATP6V0D2	6	3	1.19813e-06	0.000515996	0	2	1.07471e-05	17	29	2.42572e-07	0	0.01	0	0.989124	0.045435	0.555	0.775	3876	45082	aCHD_control	.LoF_missC	enrichment_depletion	0.0271794	0.00046588	AQP6,ATP6V0D2	NA	NA	0
EIF3B	FRS2	4	4	1.06501e-06	0.000515996	0	2	8.49446e-06	23	30	3.39502e-07	0	0.02	0	0.984811	0.045435	0.555	0.775	3876	45082	aCHD_control	.LoF_missC	enrichment_depletion	0.0214825	0.00046588	EIF3B,FRS2	NA	NA	0
AASDH	CLPTM1	10	4	2.66252e-06	0.000515996	0.01	2	5.28719e-05	143	15	1.05541e-06	0	0.05	0	0.953534	0.045435	0.555	0.775	3876	45082	aCHD_control	.LoF_missC	enrichment_depletion	0.133713	0.000589045	AASDH,CLPTM1	NA	NA	0
E2F4	MYH3	3	30	5.99066e-06	0.000515996	0.02	2	0.000265377	17	200	1.67291e-06	0	0.08	0	0.927356	0.045435	0.555	0.775	3876	45082	aCHD_control	.LoF_missC	enrichment_depletion	0.671137	0.000998716	E2F4,MYH3	NA	NA	0
C9orf131	ELAC2	4	17	4.52628e-06	0.000515996	0.02	2	0.000152067	41	83	1.67439e-06	0	0.08	0	0.927294	0.045435	0.555	0.775	3876	45082	aCHD_control	.LoF_missC	enrichment_depletion	0.384578	0.00081306	C9orf131,ELAC2	NA	NA	0
EEF1AKMT2	MYOF	3	41	8.18724e-06	0.000515996	0.03	2	0.000492867	9	396	1.7536e-06	0	0.08	0	0.923988	0.045435	0.555	0.775	3876	45082	aCHD_control	.LoF_missC	enrichment_depletion	1	0.00139425	EEF1AKMT2,MYOF	NA	NA	0
SLC15A2	TUB	4	14	3.72752e-06	0.000515996	0.01	2	0.000103345	64	123	3.87328e-06	0	0.17	0	0.83978	0.045435	0.555	0.775	3876	45082	aCHD_control	.LoF_missC	enrichment_depletion	0.261359	0.000702577	SLC15A2,TUB	NA	NA	0
MUTYH	SCNM1	14	4	3.72752e-06	0.000515996	0.01	2	0.000103345	137	15	1.01113e-06	0	0.05	0	0.95544	0.045435	0.555	0.775	3876	45082	aCHD_control	.LoF_missC	enrichment_depletion	0.261359	0.000702577	MUTYH,SCNM1	NA	C13,C6	0
SNX9	TRPA1	3	18	3.5944e-06	0.000515996	0.01	2	9.61277e-05	10	104	5.11714e-07	0	0.02	0	0.977195	0.045435	0.555	0.775	3876	45082	aCHD_control	.LoF_missC	enrichment_depletion	0.243107	0.000702577	SNX9,TRPA1	C10,C13	NA	0
KCNG4	SPARCL1	19	4	5.05878e-06	0.000515996	0.02	2	0.000189692	131	30	1.93369e-06	0	0.09	0	0.916517	0.045435	0.555	0.775	3876	45082	aCHD_control	.LoF_missC	enrichment_depletion	0.47973	0.000886207	KCNG4,SPARCL1	NA	C3,C4,C5,C8	0
CYP2C19	STK31	4	4	1.06501e-06	0.000515996	0	2	8.49446e-06	49	51	1.22959e-06	0	0.06	0	0.946076	0.045435	0.555	0.775	3876	45082	aCHD_control	.LoF_missC	enrichment_depletion	0.0214825	0.00046588	CYP2C19,STK31	NA	NA	0
ADGRD1	MYL6	4	8	2.13001e-06	0.000515996	0.01	2	3.38846e-05	37	23	4.1872e-07	0	0.02	0	0.9813	0.045435	0.555	0.775	3876	45082	aCHD_control	.LoF_missC	enrichment_depletion	0.0856941	0.000558671	ADGRD1,MYL6	NA	C10,C11	0
PDZD8	SPCS1	3	5	9.98444e-07	0.000515996	0	2	7.46712e-06	64	15	4.72351e-07	0	0.02	0	0.978931	0.045435	0.555	0.775	3876	45082	aCHD_control	.LoF_missC	enrichment_depletion	0.0188843	0.00046588	PDZD8,SPCS1	NA	C6	0
CCDC141	FLNC	3	33	6.58973e-06	0.000515996	0.03	2	0.00032061	55	302	8.17266e-06	0	0.37	0	0.691812	0.045435	0.555	0.775	3876	45082	aCHD_control	.LoF_missC	enrichment_depletion	0.810823	0.00110316	CCDC141,FLNC	C1,C7	C1,C7	2
MYO5B	NFATC1	23	4	6.12379e-06	0.000515996	0.02	2	0.000277207	218	34	3.64694e-06	0	0.16	0	0.848393	0.045435	0.555	0.775	3876	45082	aCHD_control	.LoF_missC	enrichment_depletion	0.701056	0.00102046	MYO5B,NFATC1	NA	C0	0
KIAA1324	TM7SF3	6	4	1.59751e-06	0.000515996	0.01	2	1.90863e-05	48	30	7.08527e-07	0	0.03	0	0.968563	0.045435	0.555	0.775	3876	45082	aCHD_control	.LoF_missC	enrichment_depletion	0.0482692	0.000489406	KIAA1324,TM7SF3	NA	NA	0
FGD6	SRPK3	9	3	1.7972e-06	0.000515996	0.01	2	2.41436e-05	78	16	6.14056e-07	0	0.03	0	0.972697	0.045435	0.555	0.775	3876	45082	aCHD_control	.LoF_missC	enrichment_depletion	0.0610593	0.000517451	FGD6,SRPK3	NA	NA	0
AMDHD1	SLC6A20	4	12	3.19502e-06	0.000515996	0.01	2	7.60311e-05	64	110	3.46391e-06	0	0.16	0	0.855422	0.045435	0.555	0.775	3876	45082	aCHD_control	.LoF_missC	enrichment_depletion	0.192283	0.000656254	AMDHD1,SLC6A20	NA	NA	0
HAP1	KIAA1109	4	7	1.86376e-06	0.000515996	0.01	2	2.59607e-05	69	66	2.24072e-06	0	0.1	0	0.903919	0.045435	0.555	0.775	3876	45082	aCHD_control	.LoF_missC	enrichment_depletion	0.0656546	0.000521069	HAP1,KIAA1109	NA	NA	0
LATS1	LPO	3	11	2.19658e-06	0.000515996	0.01	2	3.60293e-05	16	139	1.09428e-06	0	0.05	0	0.951865	0.045435	0.555	0.775	3876	45082	aCHD_control	.LoF_missC	enrichment_depletion	0.091118	0.000558671	LATS1,LPO	NA	NA	0
COX4I2	SFTPB	5	3	9.98444e-07	0.000515996	0	2	7.46712e-06	38	28	5.23522e-07	0	0.02	0	0.976675	0.045435	0.555	0.775	3876	45082	aCHD_control	.LoF_missC	enrichment_depletion	0.0188843	0.00046588	COX4I2,SFTPB	C8	NA	0
FBXW5	RAB3A	8	4	2.13001e-06	0.000515996	0.01	2	3.38846e-05	109	10	5.36315e-07	0	0.02	0	0.976112	0.045435	0.555	0.775	3876	45082	aCHD_control	.LoF_missC	enrichment_depletion	0.0856941	0.000558671	FBXW5,RAB3A	NA	NA	0
CFTR	TRAPPC9	35	4	9.31881e-06	0.000515996	0.04	2	0.000636663	493	96	2.32869e-05	0	1.05	0	0.349996	0.045435	0.555	0.775	3876	45082	aCHD_control	.LoF_missC	enrichment_depletion	1	0.0015926	CFTR,TRAPPC9	NA	NA	0
MASTL	PTPN13	4	13	3.46127e-06	0.000515996	0.01	2	8.91696e-05	32	111	1.7477e-06	0	0.08	0	0.924234	0.045435	0.555	0.775	3876	45082	aCHD_control	.LoF_missC	enrichment_depletion	0.22551	0.000698173	MASTL,PTPN13	NA	NA	0
SLK	TYSND1	4	6	1.59751e-06	0.000515996	0.01	2	1.90863e-05	29	53	7.56254e-07	0	0.03	0	0.966481	0.045435	0.555	0.775	3876	45082	aCHD_control	.LoF_missC	enrichment_depletion	0.0482692	0.000489406	SLK,TYSND1	NA	NA	0
FBN1	MCHR1	22	3	4.39315e-06	0.000515996	0.02	2	0.000143303	243	33	3.94561e-06	0	0.18	0	0.837046	0.045435	0.555	0.775	3876	45082	aCHD_control	.LoF_missC	enrichment_depletion	0.362412	0.000776044	FBN1,MCHR1	C3,C4,C8	NA	0
POLI	POLQ	4	17	4.52628e-06	0.000515996	0.02	2	0.000152067	54	164	4.35744e-06	0	0.2	0	0.821649	0.045435	0.555	0.775	3876	45082	aCHD_control	.LoF_missC	enrichment_depletion	0.384578	0.00081306	POLI,POLQ	NA	NA	0
CACNA1H	EPDR1	40	4	1.06501e-05	0.000515996	0.04	2	0.000828715	469	19	4.3845e-06	0	0.2	0	0.820647	0.045435	0.555	0.775	3876	45082	aCHD_control	.LoF_missC	enrichment_depletion	1	0.00183844	CACNA1H,EPDR1	NA	NA	0
QSOX1	TCF21	5	4	1.33126e-06	0.000515996	0.01	2	1.32635e-05	19	29	2.7111e-07	0	0.01	0	0.987852	0.045435	0.555	0.775	3876	45082	aCHD_control	.LoF_missC	enrichment_depletion	0.0335433	0.00046588	QSOX1,TCF21	C0	C2,C3,C4	1
TCF21	WASHC4	4	8	2.13001e-06	0.000515996	0.01	2	3.38846e-05	29	88	1.25567e-06	0	0.06	0	0.944964	0.045435	0.555	0.775	3876	45082	aCHD_control	.LoF_missC	enrichment_depletion	0.0856941	0.000558671	TCF21,WASHC4	C2,C3,C4	NA	0
DVL1	PPP1R15A	15	4	3.99378e-06	0.000515996	0.02	2	0.000118554	151	25	1.85742e-06	0	0.08	0	0.919674	0.045435	0.555	0.775	3876	45082	aCHD_control	.LoF_missC	enrichment_depletion	0.299823	0.000736666	DVL1,PPP1R15A	NA	C6	0
BCKDK	CNTNAP4	3	11	2.19658e-06	0.000515996	0.01	2	3.60293e-05	22	110	1.19072e-06	0	0.05	0	0.947735	0.045435	0.555	0.775	3876	45082	aCHD_control	.LoF_missC	enrichment_depletion	0.091118	0.000558671	BCKDK,CNTNAP4	NA	C9	0
ERRFI1	FOXP4	4	5	1.33126e-06	0.000515996	0.01	2	1.32635e-05	49	30	7.23288e-07	0	0.03	0	0.967919	0.045435	0.555	0.775	3876	45082	aCHD_control	.LoF_missC	enrichment_depletion	0.0335433	0.00046588	ERRFI1,FOXP4	NA	NA	0
NIPAL4	WDSUB1	3	13	2.59595e-06	0.000515996	0.01	2	5.027e-05	80	117	4.60542e-06	0	0.21	0	0.812514	0.045435	0.555	0.775	3876	45082	aCHD_control	.LoF_missC	enrichment_depletion	0.127133	0.000589045	NIPAL4,WDSUB1	NA	NA	0
MACF1	SIGMAR1	22	3	4.39315e-06	0.000515996	0.02	2	0.000143303	130	30	1.91893e-06	0	0.09	0	0.917127	0.045435	0.555	0.775	3876	45082	aCHD_control	.LoF_missC	enrichment_depletion	0.362412	0.000776044	MACF1,SIGMAR1	C1,C7	NA	0
NPR1	THNSL1	8	4	2.13001e-06	0.000515996	0.01	2	3.38846e-05	188	55	5.08761e-06	0	0.23	0	0.795042	0.045435	0.555	0.775	3876	45082	aCHD_control	.LoF_missC	enrichment_depletion	0.0856941	0.000558671	NPR1,THNSL1	C0,C10	NA	0
ATP8A1	C11orf49	12	4	3.19502e-06	0.000515996	0.01	2	7.60311e-05	96	37	1.7477e-06	0	0.08	0	0.924234	0.045435	0.555	0.775	3876	45082	aCHD_control	.LoF_missC	enrichment_depletion	0.192283	0.000656254	ATP8A1,C11orf49	NA	NA	0
CHTF18	TYRP1	4	18	4.79253e-06	0.000515996	0.02	2	0.000170366	54	152	4.0386e-06	0	0.18	0	0.833544	0.045435	0.555	0.775	3876	45082	aCHD_control	.LoF_missC	enrichment_depletion	0.430857	0.000819119	CHTF18,TYRP1	NA	NA	0
KLK9	MYO1C	3	23	4.59284e-06	0.000515996	0.02	2	0.000156546	45	215	4.76041e-06	0	0.21	0	0.806856	0.045435	0.555	0.775	3876	45082	aCHD_control	.LoF_missC	enrichment_depletion	0.395904	0.000819119	KLK9,MYO1C	NA	NA	0
G6PC	UNC13C	4	25	6.65629e-06	0.000515996	0.03	2	0.000327064	83	214	8.73948e-06	0	0.39	0	0.674358	0.045435	0.555	0.775	3876	45082	aCHD_control	.LoF_missC	enrichment_depletion	0.827144	0.00111175	G6PC,UNC13C	NA	NA	0
HIBCH	SCN9A	4	24	6.39004e-06	0.000515996	0.02	2	0.000301629	28	286	3.94019e-06	0	0.18	0	0.83725	0.045435	0.555	0.775	3876	45082	aCHD_control	.LoF_missC	enrichment_depletion	0.762819	0.00106688	HIBCH,SCN9A	C0	C14	1
ALDH1L2	TBCCD1	18	4	4.79253e-06	0.000515996	0.02	2	0.000170366	124	26	1.58631e-06	0	0.07	0	0.930983	0.045435	0.555	0.775	3876	45082	aCHD_control	.LoF_missC	enrichment_depletion	0.430857	0.000819119	ALDH1L2,TBCCD1	NA	NA	0
MZF1	SRPRB	5	4	1.33126e-06	0.000515996	0.01	2	1.32635e-05	51	16	4.01498e-07	0	0.02	0	0.982062	0.045435	0.555	0.775	3876	45082	aCHD_control	.LoF_missC	enrichment_depletion	0.0335433	0.00046588	MZF1,SRPRB	NA	NA	0
MPO	SHROOM2	17	4	4.52628e-06	0.000515996	0.02	2	0.000152067	208	13	1.33046e-06	0	0.06	0	0.941784	0.045435	0.555	0.775	3876	45082	aCHD_control	.LoF_missC	enrichment_depletion	0.384578	0.00081306	MPO,SHROOM2	NA	NA	0
ADAM12	KLHL33	4	11	2.92877e-06	0.000515996	0.01	2	6.39311e-05	45	57	1.26206e-06	0	0.06	0	0.944692	0.045435	0.555	0.775	3876	45082	aCHD_control	.LoF_missC	enrichment_depletion	0.161682	0.000621638	ADAM12,KLHL33	NA	NA	0
IMPG1	PPP1R13B	4	12	3.19502e-06	0.000515996	0.01	2	7.60311e-05	82	97	3.91363e-06	0	0.18	0	0.838254	0.045435	0.555	0.775	3876	45082	aCHD_control	.LoF_missC	enrichment_depletion	0.192283	0.000656254	IMPG1,PPP1R13B	NA	NA	0
EIF5B	HEPHL1	4	17	4.52628e-06	0.000515996	0.02	2	0.000152067	30	175	2.58317e-06	0	0.12	0	0.89007	0.045435	0.555	0.775	3876	45082	aCHD_control	.LoF_missC	enrichment_depletion	0.384578	0.00081306	EIF5B,HEPHL1	NA	NA	0
ATP9B	EIF5B	18	4	4.79253e-06	0.000515996	0.02	2	0.000170366	165	30	2.43556e-06	0	0.11	0	0.896013	0.045435	0.555	0.775	3876	45082	aCHD_control	.LoF_missC	enrichment_depletion	0.430857	0.000819119	ATP9B,EIF5B	NA	NA	0
CIR1	SCN4A	3	36	7.1888e-06	0.000515996	0.03	2	0.000380964	19	337	3.15048e-06	0	0.14	0	0.867595	0.045435	0.555	0.775	3876	45082	aCHD_control	.LoF_missC	enrichment_depletion	0.963458	0.00121649	CIR1,SCN4A	C11,C6	NA	0
AICDA	FOXQ1	4	5	1.33126e-06	0.000515996	0.01	2	1.32635e-05	17	38	3.17853e-07	0	0.01	0	0.985773	0.045435	0.555	0.775	3876	45082	aCHD_control	.LoF_missC	enrichment_depletion	0.0335433	0.00046588	AICDA,FOXQ1	NA	NA	0
HGFAC	SUPT5H	10	4	2.66252e-06	0.000515996	0.01	2	5.28719e-05	82	19	7.66586e-07	0	0.03	0	0.966031	0.045435	0.555	0.775	3876	45082	aCHD_control	.LoF_missC	enrichment_depletion	0.133713	0.000589045	HGFAC,SUPT5H	NA	NA	0
HECW1	MYO15A	3	42	8.38693e-06	0.000515996	0.03	2	0.000516936	80	439	1.72802e-05	0	0.78	0	0.45885	0.045435	0.555	0.775	3876	45082	aCHD_control	.LoF_missC	enrichment_depletion	1	0.00141333	HECW1,MYO15A	NA	NA	0
PHKB	UBA52	19	4	5.05878e-06	0.000515996	0.02	2	0.000189692	207	2	2.03701e-07	0	0.01	0	0.990859	0.045435	0.555	0.775	3876	45082	aCHD_control	.LoF_missC	enrichment_depletion	0.47973	0.000886207	PHKB,UBA52	NA	C11,C13,C6	0
GALNT7	HAND2	4	6	1.59751e-06	0.000515996	0.01	2	1.90863e-05	41	16	3.22773e-07	0	0.01	0	0.985554	0.045435	0.555	0.775	3876	45082	aCHD_control	.LoF_missC	enrichment_depletion	0.0482692	0.000489406	GALNT7,HAND2	NA	C1,C14,C7	0
DACH2	PKHD1	4	35	9.31881e-06	0.000515996	0.04	2	0.000636663	48	384	9.06914e-06	0	0.41	0	0.664409	0.045435	0.555	0.775	3876	45082	aCHD_control	.LoF_missC	enrichment_depletion	1	0.0015926	DACH2,PKHD1	NA	NA	0
FGF5	MYO10	4	20	5.32503e-06	0.000515996	0.02	2	0.00021004	18	236	2.09015e-06	0	0.09	0	0.910075	0.045435	0.555	0.775	3876	45082	aCHD_control	.LoF_missC	enrichment_depletion	0.531192	0.00089276	FGF5,MYO10	NA	C10	0
ARNTL2	LRP1B	3	25	4.99222e-06	0.000515996	0.02	2	0.000184764	14	225	1.5499e-06	0	0.07	0	0.932512	0.045435	0.555	0.775	3876	45082	aCHD_control	.LoF_missC	enrichment_depletion	0.467269	0.000879979	ARNTL2,LRP1B	NA	NA	0
MSH3	TNFRSF9	15	3	2.99533e-06	0.000515996	0.01	2	6.68586e-05	196	12	1.15726e-06	0	0.05	0	0.949166	0.045435	0.555	0.775	3876	45082	aCHD_control	.LoF_missC	enrichment_depletion	0.169085	0.000621638	MSH3,TNFRSF9	NA	NA	0
MYO7A	TNFRSF9	50	3	9.98444e-06	0.000515996	0.04	2	0.000729612	576	12	3.40093e-06	0	0.15	0	0.857854	0.045435	0.555	0.775	3876	45082	aCHD_control	.LoF_missC	enrichment_depletion	1	0.00170378	MYO7A,TNFRSF9	NA	NA	0
DHX29	GUCY2F	9	4	2.39627e-06	0.000515996	0.01	2	4.28557e-05	87	48	2.05473e-06	0	0.09	0	0.91153	0.045435	0.555	0.775	3876	45082	aCHD_control	.LoF_missC	enrichment_depletion	0.108382	0.000558671	DHX29,GUCY2F	NA	NA	0
GUCY2F	OXSM	4	8	2.13001e-06	0.000515996	0.01	2	3.38846e-05	48	89	2.10196e-06	0	0.09	0	0.909591	0.045435	0.555	0.775	3876	45082	aCHD_control	.LoF_missC	enrichment_depletion	0.0856941	0.000558671	GUCY2F,OXSM	NA	NA	0
CD84	PKD1L1	5	19	6.32348e-06	0.000515996	0.02	2	0.000295428	41	154	3.10669e-06	0	0.14	0	0.869309	0.045435	0.555	0.775	3876	45082	aCHD_control	.LoF_missC	enrichment_depletion	0.747138	0.00106688	CD84,PKD1L1	C13	NA	0
OGDHL	RPAP3	14	4	3.72752e-06	0.000515996	0.01	2	0.000103345	181	29	2.58268e-06	0	0.12	0	0.89009	0.045435	0.555	0.775	3876	45082	aCHD_control	.LoF_missC	enrichment_depletion	0.261359	0.000702577	OGDHL,RPAP3	NA	NA	0
MAN1A1	VPS13B	4	28	7.45505e-06	0.000515996	0.03	2	0.000409425	50	341	8.38915e-06	0	0.38	0	0.685093	0.045435	0.555	0.775	3876	45082	aCHD_control	.LoF_missC	enrichment_depletion	1	0.00123413	MAN1A1,VPS13B	C13	NA	0
VAV3	VPS37C	8	3	1.59751e-06	0.000515996	0.01	2	1.90863e-05	161	53	4.19851e-06	0	0.19	0	0.827557	0.045435	0.555	0.775	3876	45082	aCHD_control	.LoF_missC	enrichment_depletion	0.0482692	0.000489406	VAV3,VPS37C	NA	NA	0
CLSTN3	DDX60L	4	11	2.92877e-06	0.000515996	0.01	2	6.39311e-05	19	91	8.50724e-07	0	0.04	0	0.962374	0.045435	0.555	0.775	3876	45082	aCHD_control	.LoF_missC	enrichment_depletion	0.161682	0.000621638	CLSTN3,DDX60L	NA	NA	0
MYH7	SMPDL3B	26	5	8.65318e-06	0.000515996	0.03	2	0.000549902	243	59	7.05427e-06	0	0.32	0	0.727587	0.045435	0.555	0.775	3876	45082	aCHD_control	.LoF_missC	enrichment_depletion	1	0.00147009	MYH7,SMPDL3B	C1	NA	0
AGT	XPC	4	6	1.59751e-06	0.000515996	0.01	2	1.90863e-05	47	36	8.32519e-07	0	0.04	0	0.963164	0.045435	0.555	0.775	3876	45082	aCHD_control	.LoF_missC	enrichment_depletion	0.0482692	0.000489406	AGT,XPC	C5,C8	NA	0
CRYGC	MYH6	3	61	1.2181e-05	0.000515996	0.05	2	0.00107983	24	380	4.48733e-06	0	0.2	0	0.816851	0.045435	0.555	0.775	3876	45082	aCHD_control	.LoF_missC	enrichment_depletion	1	0.00215711	CRYGC,MYH6	NA	C7	0
DPYD	ZNF14	19	5	6.32348e-06	0.000515996	0.02	2	0.000295428	272	55	7.3608e-06	0	0.33	0	0.717601	0.045435	0.555	0.775	3876	45082	aCHD_control	.LoF_missC	enrichment_depletion	0.747138	0.00106688	DPYD,ZNF14	NA	NA	0
CCR7	DCLRE1A	4	11	2.92877e-06	0.000515996	0.01	2	6.39311e-05	19	51	4.76779e-07	0	0.02	0	0.978735	0.045435	0.555	0.775	3876	45082	aCHD_control	.LoF_missC	enrichment_depletion	0.161682	0.000621638	CCR7,DCLRE1A	NA	NA	0
ILVBL	RYR1	4	71	1.89039e-05	0.000515996	0.07	2	0.00255616	54	922	2.44973e-05	0	1.1	0	0.331409	0.045435	0.555	0.775	3876	45082	aCHD_control	.LoF_missC	enrichment_depletion	1	0.00399045	ILVBL,RYR1	NA	NA	0
ACVR1C	PYROXD2	4	6	1.59751e-06	0.000515996	0.01	2	1.90863e-05	36	111	1.96616e-06	0	0.09	0	0.915176	0.045435	0.555	0.775	3876	45082	aCHD_control	.LoF_missC	enrichment_depletion	0.0482692	0.000489406	ACVR1C,PYROXD2	NA	NA	0
CDH18	TMEM120A	9	3	1.7972e-06	0.000515996	0.01	2	2.41436e-05	57	14	3.92642e-07	0	0.02	0	0.982455	0.045435	0.555	0.775	3876	45082	aCHD_control	.LoF_missC	enrichment_depletion	0.0610593	0.000517451	CDH18,TMEM120A	NA	NA	0
CAVIN2	TMEM67	6	16	6.39004e-06	0.000515996	0.02	2	0.000301629	23	135	1.52776e-06	0	0.07	0	0.933444	0.045435	0.555	0.775	3876	45082	aCHD_control	.LoF_missC	enrichment_depletion	0.762819	0.00106688	CAVIN2,TMEM67	NA	NA	0
CACNA1D	LMTK3	22	3	4.39315e-06	0.000515996	0.02	2	0.000143303	172	11	9.30925e-07	0	0.04	0	0.9589	0.045435	0.555	0.775	3876	45082	aCHD_control	.LoF_missC	enrichment_depletion	0.362412	0.000776044	CACNA1D,LMTK3	C7	NA	0
HTR1B	PLA2R1	4	11	2.92877e-06	0.000515996	0.01	2	6.39311e-05	18	98	8.67945e-07	0	0.04	0	0.961627	0.045435	0.555	0.775	3876	45082	aCHD_control	.LoF_missC	enrichment_depletion	0.161682	0.000621638	HTR1B,PLA2R1	NA	NA	0
MAVS	RYR1	4	71	1.89039e-05	0.000515996	0.07	2	0.00255616	23	922	1.0434e-05	0	0.47	0	0.624759	0.045435	0.555	0.775	3876	45082	aCHD_control	.LoF_missC	enrichment_depletion	1	0.00399045	MAVS,RYR1	NA	NA	0
ITPR2	PTCHD4	25	5	8.32037e-06	0.000515996	0.03	2	0.000508851	221	118	1.28312e-05	0	0.58	0	0.560761	0.045435	0.555	0.775	3876	45082	aCHD_control	.LoF_missC	enrichment_depletion	1	0.00141333	ITPR2,PTCHD4	C13	NA	0
CIZ1	TENM2	4	26	6.92255e-06	0.000515996	0.03	2	0.00035351	17	255	2.13296e-06	0	0.1	0	0.90832	0.045435	0.555	0.775	3876	45082	aCHD_control	.LoF_missC	enrichment_depletion	0.894026	0.00117719	CIZ1,TENM2	NA	NA	0
ABCC8	INO80B	21	5	6.98911e-06	0.000515996	0.03	2	0.000360279	222	11	1.20154e-06	0	0.05	0	0.947273	0.045435	0.555	0.775	3876	45082	aCHD_control	.LoF_missC	enrichment_depletion	0.911145	0.00117719	ABCC8,INO80B	NA	NA	0
TLR4	ZRANB3	5	12	3.99378e-06	0.000515996	0.02	2	0.000118554	25	92	1.13167e-06	0	0.05	0	0.950261	0.045435	0.555	0.775	3876	45082	aCHD_control	.LoF_missC	enrichment_depletion	0.299823	0.000736666	TLR4,ZRANB3	C13	NA	0
ITK	LTBP2	4	22	5.85754e-06	0.000515996	0.02	2	0.0002538	45	202	4.47257e-06	0	0.2	0	0.817395	0.045435	0.555	0.775	3876	45082	aCHD_control	.LoF_missC	enrichment_depletion	0.641861	0.000996678	ITK,LTBP2	NA	NA	0
DPYSL3	KCND1	7	5	2.3297e-06	0.000515996	0.01	2	4.05149e-05	40	26	5.11714e-07	0	0.02	0	0.977195	0.045435	0.555	0.775	3876	45082	aCHD_control	.LoF_missC	enrichment_depletion	0.102462	0.000558671	DPYSL3,KCND1	C14,C2,C3,C4	NA	0
DIAPH1	RXRA	14	5	4.65941e-06	0.000515996	0.02	2	0.000161088	103	31	1.57106e-06	0	0.07	0	0.931623	0.045435	0.555	0.775	3876	45082	aCHD_control	.LoF_missC	enrichment_depletion	0.407393	0.000819119	DIAPH1,RXRA	NA	NA	0
GSX2	KIF19	4	9	2.39627e-06	0.000515996	0.01	2	4.28557e-05	19	166	1.55187e-06	0	0.07	0	0.93243	0.045435	0.555	0.775	3876	45082	aCHD_control	.LoF_missC	enrichment_depletion	0.108382	0.000558671	GSX2,KIF19	NA	NA	0
ADAMTS19	CACNA1S	5	32	1.06501e-05	0.000515996	0.04	2	0.000828715	34	375	6.27341e-06	0	0.28	0	0.753656	0.045435	0.555	0.775	3876	45082	aCHD_control	.LoF_missC	enrichment_depletion	1	0.00183844	ADAMTS19,CACNA1S	C7	NA	0
COL7A1	SERPINB10	38	4	1.01176e-05	0.000515996	0.04	2	0.000748941	487	36	8.62631e-06	0	0.39	0	0.677807	0.045435	0.555	0.775	3876	45082	aCHD_control	.LoF_missC	enrichment_depletion	1	0.00172975	COL7A1,SERPINB10	NA	NA	0
CGNL1	MAP4K4	8	4	2.13001e-06	0.000515996	0.01	2	3.38846e-05	95	41	1.91647e-06	0	0.09	0	0.917229	0.045435	0.555	0.775	3876	45082	aCHD_control	.LoF_missC	enrichment_depletion	0.0856941	0.000558671	CGNL1,MAP4K4	C0	C10	1
ANGEL2	PEAR1	4	9	2.39627e-06	0.000515996	0.01	2	4.28557e-05	31	100	1.5253e-06	0	0.07	0	0.933547	0.045435	0.555	0.775	3876	45082	aCHD_control	.LoF_missC	enrichment_depletion	0.108382	0.000558671	ANGEL2,PEAR1	NA	NA	0
CHD3	NEU2	4	6	1.59751e-06	0.000515996	0.01	2	1.90863e-05	68	78	2.60974e-06	0	0.12	0	0.889005	0.045435	0.555	0.775	3876	45082	aCHD_control	.LoF_missC	enrichment_depletion	0.0482692	0.000489406	CHD3,NEU2	C5	NA	0
PRKD1	STRA6	14	4	3.72752e-06	0.000515996	0.01	2	0.000103345	134	88	5.80205e-06	0	0.26	0	0.769843	0.045435	0.555	0.775	3876	45082	aCHD_control	.LoF_missC	enrichment_depletion	0.261359	0.000702577	PRKD1,STRA6	NA	NA	0
ABTB2	ERCC3	5	7	2.3297e-06	0.000515996	0.01	2	4.05149e-05	75	143	5.27705e-06	0	0.24	0	0.788281	0.045435	0.555	0.775	3876	45082	aCHD_control	.LoF_missC	enrichment_depletion	0.102462	0.000558671	ABTB2,ERCC3	NA	NA	0
SI	TRIM60	37	4	9.85131e-06	0.000515996	0.04	2	0.000710529	382	19	3.57117e-06	0	0.16	0	0.851296	0.045435	0.555	0.775	3876	45082	aCHD_control	.LoF_missC	enrichment_depletion	1	0.00168567	SI,TRIM60	NA	NA	0
FAT3	PEX13	14	4	3.72752e-06	0.000515996	0.01	2	0.000103345	105	32	1.65323e-06	0	0.07	0	0.928179	0.045435	0.555	0.775	3876	45082	aCHD_control	.LoF_missC	enrichment_depletion	0.261359	0.000702577	FAT3,PEX13	NA	NA	0
ABCA5	HSD17B11	24	5	7.98755e-06	0.000515996	0.03	2	0.000469359	195	28	2.6865e-06	0	0.12	0	0.885934	0.045435	0.555	0.775	3876	45082	aCHD_control	.LoF_missC	enrichment_depletion	1	0.00133522	ABCA5,HSD17B11	NA	C13	0
OR52M1	VPS13A	4	13	3.46127e-06	0.000515996	0.01	2	8.91696e-05	14	130	8.95499e-07	0	0.04	0	0.960433	0.045435	0.555	0.775	3876	45082	aCHD_control	.LoF_missC	enrichment_depletion	0.22551	0.000698173	OR52M1,VPS13A	NA	NA	0
FBN3	TMEM171	42	4	1.11826e-05	0.000515996	0.04	2	0.000912407	511	18	4.52571e-06	0	0.2	0	0.815439	0.045435	0.555	0.775	3876	45082	aCHD_control	.LoF_missC	enrichment_depletion	1	0.00193906	FBN3,TMEM171	NA	NA	0
PPP1R3A	SFI1	5	10	3.32815e-06	0.000515996	0.01	2	8.24707e-05	35	56	9.64383e-07	0	0.04	0	0.957455	0.045435	0.555	0.775	3876	45082	aCHD_control	.LoF_missC	enrichment_depletion	0.208568	0.00066423	PPP1R3A,SFI1	NA	NA	0
LAMA1	TECRL	18	4	4.79253e-06	0.000515996	0.02	2	0.000170366	247	12	1.45838e-06	0	0.07	0	0.936368	0.045435	0.555	0.775	3876	45082	aCHD_control	.LoF_missC	enrichment_depletion	0.430857	0.000819119	LAMA1,TECRL	NA	C1,C12,C5,C7	0
SOX11	WDR36	4	15	3.99378e-06	0.000515996	0.02	2	0.000118554	25	95	1.16858e-06	0	0.05	0	0.948682	0.045435	0.555	0.775	3876	45082	aCHD_control	.LoF_missC	enrichment_depletion	0.299823	0.000736666	SOX11,WDR36	C1,C10,C14	NA	0
PLEKHG1	SULF1	6	4	1.59751e-06	0.000515996	0.01	2	1.90863e-05	138	64	4.34563e-06	0	0.2	0	0.822086	0.045435	0.555	0.775	3876	45082	aCHD_control	.LoF_missC	enrichment_depletion	0.0482692	0.000489406	PLEKHG1,SULF1	C10	C8,C9	1
COL2A1	SULT6B1	13	4	3.46127e-06	0.000515996	0.01	2	8.91696e-05	237	20	2.33223e-06	0	0.11	0	0.900197	0.045435	0.555	0.775	3876	45082	aCHD_control	.LoF_missC	enrichment_depletion	0.22551	0.000698173	COL2A1,SULT6B1	C14,C7,C9	NA	0
ERBB3	PREB	8	4	2.13001e-06	0.000515996	0.01	2	3.38846e-05	107	73	3.84326e-06	0	0.17	0	0.840917	0.045435	0.555	0.775	3876	45082	aCHD_control	.LoF_missC	enrichment_depletion	0.0856941	0.000558671	ERBB3,PREB	C14,C2	NA	0
ELMOD3	PCDH15	5	16	5.32503e-06	0.000515996	0.02	2	0.00021004	18	197	1.74475e-06	0	0.08	0	0.924357	0.045435	0.555	0.775	3876	45082	aCHD_control	.LoF_missC	enrichment_depletion	0.531192	0.00089276	ELMOD3,PCDH15	NA	NA	0
ALS2	EPHX1	14	4	3.72752e-06	0.000515996	0.01	2	0.000103345	101	56	2.78293e-06	0	0.13	0	0.882091	0.045435	0.555	0.775	3876	45082	aCHD_control	.LoF_missC	enrichment_depletion	0.261359	0.000702577	ALS2,EPHX1	NA	C8	0
ADPGK	GBP6	6	4	1.59751e-06	0.000515996	0.01	2	1.90863e-05	39	14	2.6865e-07	0	0.01	0	0.987962	0.045435	0.555	0.775	3876	45082	aCHD_control	.LoF_missC	enrichment_depletion	0.0482692	0.000489406	ADPGK,GBP6	C13	NA	0
SEC14L1	TYRP1	4	18	4.79253e-06	0.000515996	0.02	2	0.000170366	67	152	5.01086e-06	0	0.23	0	0.797798	0.045435	0.555	0.775	3876	45082	aCHD_control	.LoF_missC	enrichment_depletion	0.430857	0.000819119	SEC14L1,TYRP1	C10,C13	NA	0
ITGA7	ZNF546	7	4	1.86376e-06	0.000515996	0.01	2	2.59607e-05	138	32	2.17281e-06	0	0.1	0	0.90669	0.045435	0.555	0.775	3876	45082	aCHD_control	.LoF_missC	enrichment_depletion	0.0656546	0.000521069	ITGA7,ZNF546	C1	NA	0
PRPSAP1	WDR19	5	22	7.32192e-06	0.000515996	0.03	2	0.000395069	55	158	4.27576e-06	0	0.19	0	0.82468	0.045435	0.555	0.775	3876	45082	aCHD_control	.LoF_missC	enrichment_depletion	0.999129	0.00121994	PRPSAP1,WDR19	C14	NA	0
ANK2	SEC13	23	4	6.12379e-06	0.000515996	0.02	2	0.000277207	247	27	3.28136e-06	0	0.15	0	0.862491	0.045435	0.555	0.775	3876	45082	aCHD_control	.LoF_missC	enrichment_depletion	0.701056	0.00102046	ANK2,SEC13	C1,C7	NA	0
DYNC2H1	SPHKAP	21	4	5.59129e-06	0.000515996	0.02	2	0.000231411	196	12	1.15726e-06	0	0.05	0	0.949166	0.045435	0.555	0.775	3876	45082	aCHD_control	.LoF_missC	enrichment_depletion	0.585237	0.00093788	DYNC2H1,SPHKAP	NA	C1,C7	0
SERPINA5	SPATC1	5	5	1.66407e-06	0.000515996	0.01	2	2.07064e-05	19	24	2.24367e-07	0	0.01	0	0.989936	0.045435	0.555	0.775	3876	45082	aCHD_control	.LoF_missC	enrichment_depletion	0.0523665	0.000489406	SERPINA5,SPATC1	NA	NA	0
PEX2	PKD1L1	5	19	6.32348e-06	0.000515996	0.02	2	0.000295428	37	154	2.8036e-06	0	0.13	0	0.881269	0.045435	0.555	0.775	3876	45082	aCHD_control	.LoF_missC	enrichment_depletion	0.747138	0.00106688	PEX2,PKD1L1	NA	NA	0
PDGFRB	TOR1A	9	3	1.7972e-06	0.000515996	0.01	2	2.41436e-05	64	44	1.38556e-06	0	0.06	0	0.939447	0.045435	0.555	0.775	3876	45082	aCHD_control	.LoF_missC	enrichment_depletion	0.0610593	0.000517451	PDGFRB,TOR1A	C8	NA	0
DNAH8	TOR1A	42	3	8.38693e-06	0.000515996	0.03	2	0.000516936	305	44	6.60307e-06	0	0.3	0	0.742538	0.045435	0.555	0.775	3876	45082	aCHD_control	.LoF_missC	enrichment_depletion	1	0.00141333	DNAH8,TOR1A	NA	NA	0
EVX2	POFUT2	9	4	2.39627e-06	0.000515996	0.01	2	4.28557e-05	84	19	7.85284e-07	0	0.04	0	0.965217	0.045435	0.555	0.775	3876	45082	aCHD_control	.LoF_missC	enrichment_depletion	0.108382	0.000558671	EVX2,POFUT2	NA	NA	0
BEST2	HIPK3	4	8	2.13001e-06	0.000515996	0.01	2	3.38846e-05	66	43	1.39639e-06	0	0.06	0	0.938989	0.045435	0.555	0.775	3876	45082	aCHD_control	.LoF_missC	enrichment_depletion	0.0856941	0.000558671	BEST2,HIPK3	NA	C1,C7	0
PKHD1	ZNF221	35	4	9.31881e-06	0.000515996	0.04	2	0.000636663	384	48	9.06914e-06	0	0.41	0	0.664409	0.045435	0.555	0.775	3876	45082	aCHD_control	.LoF_missC	enrichment_depletion	1	0.0015926	PKHD1,ZNF221	NA	NA	0
NRAP	PDZD3	9	5	2.99533e-06	0.000515996	0.01	2	6.68586e-05	106	70	3.65088e-06	0	0.16	0	0.848242	0.045435	0.555	0.775	3876	45082	aCHD_control	.LoF_missC	enrichment_depletion	0.169085	0.000621638	NRAP,PDZD3	NA	NA	0
SLC25A48	SSNA1	5	7	2.3297e-06	0.000515996	0.01	2	4.05149e-05	18	53	4.69399e-07	0	0.02	0	0.979061	0.045435	0.555	0.775	3876	45082	aCHD_control	.LoF_missC	enrichment_depletion	0.102462	0.000558671	SLC25A48,SSNA1	NA	C11,C6	0
SMYD1	VPS45	4	10	2.66252e-06	0.000515996	0.01	2	5.28719e-05	29	63	8.98943e-07	0	0.04	0	0.960284	0.045435	0.555	0.775	3876	45082	aCHD_control	.LoF_missC	enrichment_depletion	0.133713	0.000589045	SMYD1,VPS45	C1,C12,C7	NA	0
MYH6	SLC6A4	61	5	2.03017e-05	0.000515996	0.08	2	0.00293761	380	41	7.66586e-06	0	0.35	0	0.7078	0.045435	0.555	0.775	3876	45082	aCHD_control	.LoF_missC	enrichment_depletion	1	0.00439338	MYH6,SLC6A4	C7	NA	0
IGSF10	P2RY11	30	4	7.98755e-06	0.000515996	0.03	2	0.000469359	319	104	1.63237e-05	0	0.74	0	0.47907	0.045435	0.555	0.775	3876	45082	aCHD_control	.LoF_missC	enrichment_depletion	1	0.00133522	IGSF10,P2RY11	NA	NA	0
SCN10A	STOX1	34	4	9.05256e-06	0.000515996	0.04	2	0.000601214	432	56	1.19032e-05	0	0.54	0	0.584718	0.045435	0.555	0.775	3876	45082	aCHD_control	.LoF_missC	enrichment_depletion	1	0.00152965	SCN10A,STOX1	NA	NA	0
GPAT3	LDLR	4	22	5.85754e-06	0.000515996	0.02	2	0.0002538	61	167	5.01233e-06	0	0.23	0	0.797745	0.045435	0.555	0.775	3876	45082	aCHD_control	.LoF_missC	enrichment_depletion	0.641861	0.000996678	GPAT3,LDLR	C1	NA	0
MACF1	RND3	22	4	5.85754e-06	0.000515996	0.02	2	0.0002538	130	35	2.23875e-06	0	0.1	0	0.903999	0.045435	0.555	0.775	3876	45082	aCHD_control	.LoF_missC	enrichment_depletion	0.641861	0.000996678	MACF1,RND3	C1,C7	C3,C5	1
ATP5PO	PKN3	4	9	2.39627e-06	0.000515996	0.01	2	4.28557e-05	22	59	6.38658e-07	0	0.03	0	0.971619	0.045435	0.555	0.775	3876	45082	aCHD_control	.LoF_missC	enrichment_depletion	0.108382	0.000558671	ATP5PO,PKN3	NA	NA	0
HEY2	MMAA	4	9	2.39627e-06	0.000515996	0.01	2	4.28557e-05	13	76	4.86128e-07	0	0.02	0	0.978323	0.045435	0.555	0.775	3876	45082	aCHD_control	.LoF_missC	enrichment_depletion	0.108382	0.000558671	HEY2,MMAA	C1	NA	0
SRRM2	TTN	4	70	1.86376e-05	0.000515996	0.07	2	0.00248636	34	729	1.21955e-05	0	0.55	0	0.577064	0.045435	0.555	0.775	3876	45082	aCHD_control	.LoF_missC	enrichment_depletion	1	0.00389592	SRRM2,TTN	NA	C1,C7	0
KDM5A	MOS	7	5	2.3297e-06	0.000515996	0.01	2	4.05149e-05	42	87	1.79789e-06	0	0.08	0	0.922145	0.045435	0.555	0.775	3876	45082	aCHD_control	.LoF_missC	enrichment_depletion	0.102462	0.000558671	KDM5A,MOS	NA	NA	0
NPHP3	TMC5	15	4	3.99378e-06	0.000515996	0.02	2	0.000118554	199	46	4.50406e-06	0	0.2	0	0.816235	0.045435	0.555	0.775	3876	45082	aCHD_control	.LoF_missC	enrichment_depletion	0.299823	0.000736666	NPHP3,TMC5	NA	NA	0
CERCAM	XPNPEP2	12	5	3.99378e-06	0.000515996	0.02	2	0.000118554	148	37	2.69437e-06	0	0.12	0	0.88562	0.045435	0.555	0.775	3876	45082	aCHD_control	.LoF_missC	enrichment_depletion	0.299823	0.000736666	CERCAM,XPNPEP2	C3,C5	NA	0
KCNN2	PTK2	5	4	1.33126e-06	0.000515996	0.01	2	1.32635e-05	41	28	5.64853e-07	0	0.03	0	0.974857	0.045435	0.555	0.775	3876	45082	aCHD_control	.LoF_missC	enrichment_depletion	0.0335433	0.00046588	KCNN2,PTK2	NA	C10,C8	0
ASH1L	EBF4	17	5	5.65785e-06	0.000515996	0.02	2	0.000236913	167	60	4.93016e-06	0	0.22	0	0.800705	0.045435	0.555	0.775	3876	45082	aCHD_control	.LoF_missC	enrichment_depletion	0.599152	0.000948025	ASH1L,EBF4	NA	NA	0
KIF13B	ZNF107	12	4	3.19502e-06	0.000515996	0.01	2	7.60311e-05	210	30	3.0998e-06	0	0.14	0	0.869579	0.045435	0.555	0.775	3876	45082	aCHD_control	.LoF_missC	enrichment_depletion	0.192283	0.000656254	KIF13B,ZNF107	C14	NA	0
PTRH1	ZFHX3	4	17	4.52628e-06	0.000515996	0.02	2	0.000152067	14	128	8.81722e-07	0	0.04	0	0.96103	0.045435	0.555	0.775	3876	45082	aCHD_control	.LoF_missC	enrichment_depletion	0.384578	0.00081306	PTRH1,ZFHX3	NA	C13,C14,C5	0
DNAH2	RFNG	22	5	7.32192e-06	0.000515996	0.03	2	0.000395069	225	32	3.54263e-06	0	0.16	0	0.852392	0.045435	0.555	0.775	3876	45082	aCHD_control	.LoF_missC	enrichment_depletion	0.999129	0.00121994	DNAH2,RFNG	NA	NA	0
PIK3C2A	TRIM68	15	4	3.99378e-06	0.000515996	0.02	2	0.000118554	115	63	3.56477e-06	0	0.16	0	0.851541	0.045435	0.555	0.775	3876	45082	aCHD_control	.LoF_missC	enrichment_depletion	0.299823	0.000736666	PIK3C2A,TRIM68	NA	NA	0
ALOX12	MYH6	5	61	2.03017e-05	0.000515996	0.08	2	0.00293761	74	380	1.38359e-05	0	0.62	0	0.535927	0.045435	0.555	0.775	3876	45082	aCHD_control	.LoF_missC	enrichment_depletion	1	0.00439338	ALOX12,MYH6	NA	C7	0
CNOT10	SECISBP2	5	9	2.99533e-06	0.000515996	0.01	2	6.68586e-05	32	80	1.2596e-06	0	0.06	0	0.944797	0.045435	0.555	0.775	3876	45082	aCHD_control	.LoF_missC	enrichment_depletion	0.169085	0.000621638	CNOT10,SECISBP2	NA	NA	0
LIPF	MOGS	4	9	2.39627e-06	0.000515996	0.01	2	4.28557e-05	16	94	7.40017e-07	0	0.03	0	0.967189	0.045435	0.555	0.775	3876	45082	aCHD_control	.LoF_missC	enrichment_depletion	0.108382	0.000558671	LIPF,MOGS	NA	NA	0
ARSG	CEP131	8	5	2.66252e-06	0.000515996	0.01	2	5.28719e-05	82	43	1.73491e-06	0	0.08	0	0.924767	0.045435	0.555	0.775	3876	45082	aCHD_control	.LoF_missC	enrichment_depletion	0.133713	0.000589045	ARSG,CEP131	NA	NA	0
DOCK7	RPL10L	5	5	1.66407e-06	0.000515996	0.01	2	2.07064e-05	76	54	2.0193e-06	0	0.09	0	0.912986	0.045435	0.555	0.775	3876	45082	aCHD_control	.LoF_missC	enrichment_depletion	0.0523665	0.000489406	DOCK7,RPL10L	NA	NA	0
DENND6B	OBSCN	4	42	1.11826e-05	0.000515996	0.04	2	0.000912407	43	525	1.11076e-05	0	0.5	0	0.606072	0.045435	0.555	0.775	3876	45082	aCHD_control	.LoF_missC	enrichment_depletion	1	0.00193906	DENND6B,OBSCN	NA	C1	0
FBXO7	SLCO6A1	4	7	1.86376e-06	0.000515996	0.01	2	2.59607e-05	55	30	8.11853e-07	0	0.04	0	0.964062	0.045435	0.555	0.775	3876	45082	aCHD_control	.LoF_missC	enrichment_depletion	0.0656546	0.000521069	FBXO7,SLCO6A1	C11,C6	NA	0
NKX2-4	NTN3	4	6	1.59751e-06	0.000515996	0.01	2	1.90863e-05	75	67	2.47246e-06	0	0.11	0	0.894524	0.045435	0.555	0.775	3876	45082	aCHD_control	.LoF_missC	enrichment_depletion	0.0482692	0.000489406	NKX2-4,NTN3	NA	NA	0
SCN11A	TNK1	29	5	9.65163e-06	0.000515996	0.04	2	0.000682366	277	68	9.26792e-06	0	0.42	0	0.658482	0.045435	0.555	0.775	3876	45082	aCHD_control	.LoF_missC	enrichment_depletion	1	0.0016311	SCN11A,TNK1	NA	NA	0
RYR1	VIM	71	4	1.89039e-05	0.000515996	0.07	2	0.00255616	922	67	3.03948e-05	0	1.37	0	0.254036	0.045435	0.555	0.775	3876	45082	aCHD_control	.LoF_missC	enrichment_depletion	1	0.00399045	RYR1,VIM	NA	C0,C2,C3,C4,C8	0
ABCC8	CLIP3	21	4	5.59129e-06	0.000515996	0.02	2	0.000231411	222	28	3.05847e-06	0	0.14	0	0.871201	0.045435	0.555	0.775	3876	45082	aCHD_control	.LoF_missC	enrichment_depletion	0.585237	0.00093788	ABCC8,CLIP3	NA	C14	0
CDCA5	SCN9A	4	24	6.39004e-06	0.000515996	0.02	2	0.000301629	16	286	2.25154e-06	0	0.1	0	0.903478	0.045435	0.555	0.775	3876	45082	aCHD_control	.LoF_missC	enrichment_depletion	0.762819	0.00106688	CDCA5,SCN9A	NA	C14	0
KRT4	TTC28	5	20	6.65629e-06	0.000515996	0.03	2	0.000327064	82	237	9.56216e-06	0	0.43	0	0.649805	0.045435	0.555	0.775	3876	45082	aCHD_control	.LoF_missC	enrichment_depletion	0.827144	0.00111175	KRT4,TTC28	NA	NA	0
FOXK1	ZNF610	7	4	1.86376e-06	0.000515996	0.01	2	2.59607e-05	45	12	2.65697e-07	0	0.01	0	0.988093	0.045435	0.555	0.775	3876	45082	aCHD_control	.LoF_missC	enrichment_depletion	0.0656546	0.000521069	FOXK1,ZNF610	NA	NA	0
COL7A1	NCAPD2	38	5	1.2647e-05	0.000515996	0.05	2	0.00116263	487	69	1.65338e-05	0	0.75	0	0.474553	0.045435	0.555	0.775	3876	45082	aCHD_control	.LoF_missC	enrichment_depletion	1	0.00226874	COL7A1,NCAPD2	NA	NA	0
DAAM1	MINDY1	10	6	3.99378e-06	0.000515996	0.02	2	0.000118554	67	66	2.17577e-06	0	0.1	0	0.906569	0.045435	0.555	0.775	3876	45082	aCHD_control	.LoF_missC	enrichment_depletion	0.299823	0.000736666	DAAM1,MINDY1	C1,C2	NA	0
ABHD15	LAMA2	5	27	8.986e-06	0.000515996	0.03	2	0.000592507	39	350	6.71624e-06	0	0.3	0	0.73876	0.045435	0.555	0.775	3876	45082	aCHD_control	.LoF_missC	enrichment_depletion	1	0.00151973	ABHD15,LAMA2	NA	C1,C7	0
CACNA1S	MAST1	32	4	8.52006e-06	0.000515996	0.03	2	0.000533294	375	75	1.38384e-05	0	0.62	0	0.535868	0.045435	0.555	0.775	3876	45082	aCHD_control	.LoF_missC	enrichment_depletion	1	0.00144555	CACNA1S,MAST1	NA	NA	0
ABCC8	ADAM33	21	5	6.98911e-06	0.000515996	0.03	2	0.000360279	222	82	8.95696e-06	0	0.4	0	0.667778	0.045435	0.555	0.775	3876	45082	aCHD_control	.LoF_missC	enrichment_depletion	0.911145	0.00117719	ABCC8,ADAM33	NA	C9	0
ADGRV1	IBA57	13	5	4.32659e-06	0.000515996	0.02	2	0.000139017	143	54	3.79947e-06	0	0.17	0	0.842579	0.045435	0.555	0.775	3876	45082	aCHD_control	.LoF_missC	enrichment_depletion	0.351574	0.000776044	ADGRV1,IBA57	NA	NA	0
ABCA3	QRICH2	17	5	5.65785e-06	0.000515996	0.02	2	0.000236913	276	32	4.34563e-06	0	0.2	0	0.822086	0.045435	0.555	0.775	3876	45082	aCHD_control	.LoF_missC	enrichment_depletion	0.599152	0.000948025	ABCA3,QRICH2	NA	NA	0
ITSN2	MFSD9	15	4	3.99378e-06	0.000515996	0.02	2	0.000118554	205	63	6.3546e-06	0	0.29	0	0.750903	0.045435	0.555	0.775	3876	45082	aCHD_control	.LoF_missC	enrichment_depletion	0.299823	0.000736666	ITSN2,MFSD9	C1,C10,C13	NA	0
NUP98	VWA1	4	6	1.59751e-06	0.000515996	0.01	2	1.90863e-05	21	68	7.02622e-07	0	0.03	0	0.968821	0.045435	0.555	0.775	3876	45082	aCHD_control	.LoF_missC	enrichment_depletion	0.0482692	0.000489406	NUP98,VWA1	NA	C10	0
MCCC2	SLC9C1	8	5	2.66252e-06	0.000515996	0.01	2	5.28719e-05	86	47	1.98879e-06	0	0.09	0	0.914243	0.045435	0.555	0.775	3876	45082	aCHD_control	.LoF_missC	enrichment_depletion	0.133713	0.000589045	MCCC2,SLC9C1	NA	NA	0
MYOF	SLC9C1	41	5	1.36454e-05	0.000515996	0.05	2	0.00134998	396	47	9.15771e-06	0	0.41	0	0.661762	0.045435	0.555	0.775	3876	45082	aCHD_control	.LoF_missC	enrichment_depletion	1	0.00249934	MYOF,SLC9C1	NA	NA	0
DSTYK	NTRK1	5	11	3.66096e-06	0.000515996	0.01	2	9.97039e-05	42	113	2.33519e-06	0	0.11	0	0.900077	0.045435	0.555	0.775	3876	45082	aCHD_control	.LoF_missC	enrichment_depletion	0.252151	0.000702577	DSTYK,NTRK1	NA	NA	0
FOXN2	TARBP1	5	8	2.66252e-06	0.000515996	0.01	2	5.28719e-05	38	45	8.41375e-07	0	0.04	0	0.962779	0.045435	0.555	0.775	3876	45082	aCHD_control	.LoF_missC	enrichment_depletion	0.133713	0.000589045	FOXN2,TARBP1	NA	NA	0
FNDC1	MSH6	4	22	5.85754e-06	0.000515996	0.02	2	0.0002538	52	230	5.88471e-06	0	0.27	0	0.76698	0.045435	0.555	0.775	3876	45082	aCHD_control	.LoF_missC	enrichment_depletion	0.641861	0.000996678	FNDC1,MSH6	C3,C9	NA	0
PCSK9	SOS2	4	8	2.13001e-06	0.000515996	0.01	2	3.38846e-05	101	59	2.93202e-06	0	0.13	0	0.876182	0.045435	0.555	0.775	3876	45082	aCHD_control	.LoF_missC	enrichment_depletion	0.0856941	0.000558671	PCSK9,SOS2	NA	NA	0
CATSPERE	GYG1	5	5	1.66407e-06	0.000515996	0.01	2	2.07064e-05	37	71	1.29257e-06	0	0.06	0	0.943394	0.045435	0.555	0.775	3876	45082	aCHD_control	.LoF_missC	enrichment_depletion	0.0523665	0.000489406	CATSPERE,GYG1	NA	C1,C12,C7	0
HMOX1	NOTCH1	4	48	1.27801e-05	0.000515996	0.05	2	0.00118683	35	193	3.32368e-06	0	0.15	0	0.860847	0.045435	0.555	0.775	3876	45082	aCHD_control	.LoF_missC	enrichment_depletion	1	0.00228424	HMOX1,NOTCH1	C13,C6	C0,C10	1
CFTR	SLC5A1	35	6	1.39782e-05	0.000515996	0.05	2	0.00141542	493	97	2.35295e-05	0	1.06	0	0.34619	0.045435	0.555	0.775	3876	45082	aCHD_control	.LoF_missC	enrichment_depletion	1	0.00256052	CFTR,SLC5A1	NA	C1	0
IFIH1	SPAG16	16	4	4.26003e-06	0.000515996	0.02	2	0.000134796	117	45	2.59055e-06	0	0.12	0	0.889774	0.045435	0.555	0.775	3876	45082	aCHD_control	.LoF_missC	enrichment_depletion	0.340898	0.000776044	IFIH1,SPAG16	NA	NA	0
ARAP2	CAPN10	5	9	2.99533e-06	0.000515996	0.01	2	6.68586e-05	83	86	3.51213e-06	0	0.16	0	0.853565	0.045435	0.555	0.775	3876	45082	aCHD_control	.LoF_missC	enrichment_depletion	0.169085	0.000621638	ARAP2,CAPN10	NA	NA	0
LGR4	PDHA2	5	10	3.32815e-06	0.000515996	0.01	2	8.24707e-05	18	74	6.55387e-07	0	0.03	0	0.970886	0.045435	0.555	0.775	3876	45082	aCHD_control	.LoF_missC	enrichment_depletion	0.208568	0.00066423	LGR4,PDHA2	C1	NA	0
ITPR3	TGM2	41	6	1.63745e-05	0.000515996	0.06	2	0.00193038	555	91	2.48501e-05	0	1.12	0	0.32618	0.045435	0.555	0.775	3876	45082	aCHD_control	.LoF_missC	enrichment_depletion	1	0.00320758	ITPR3,TGM2	NA	C0,C1	0
ANKFY1	SLC22A23	5	8	2.66252e-06	0.000515996	0.01	2	5.28719e-05	65	36	1.15136e-06	0	0.05	0	0.949419	0.045435	0.555	0.775	3876	45082	aCHD_control	.LoF_missC	enrichment_depletion	0.133713	0.000589045	ANKFY1,SLC22A23	C13	NA	0
CDS2	FAT2	4	24	6.39004e-06	0.000515996	0.02	2	0.000301629	17	307	2.56792e-06	0	0.12	0	0.890683	0.045435	0.555	0.775	3876	45082	aCHD_control	.LoF_missC	enrichment_depletion	0.762819	0.00106688	CDS2,FAT2	C10	NA	0
MME	PCNX4	13	5	4.32659e-06	0.000515996	0.02	2	0.000139017	146	83	5.96245e-06	0	0.27	0	0.764296	0.045435	0.555	0.775	3876	45082	aCHD_control	.LoF_missC	enrichment_depletion	0.351574	0.000776044	MME,PCNX4	C9	NA	0
HOXC4	NOTCH1	5	48	1.59751e-05	0.000515996	0.06	2	0.00183925	25	193	2.37406e-06	0	0.11	0	0.898501	0.045435	0.555	0.775	3876	45082	aCHD_control	.LoF_missC	enrichment_depletion	1	0.00309685	HOXC4,NOTCH1	NA	C0,C10	0
CDH26	PRXL2C	13	4	3.46127e-06	0.000515996	0.01	2	8.91696e-05	82	93	3.75224e-06	0	0.17	0	0.844375	0.045435	0.555	0.775	3876	45082	aCHD_control	.LoF_missC	enrichment_depletion	0.22551	0.000698173	CDH26,PRXL2C	NA	NA	0
DCTN1	RDH16	13	3	2.59595e-06	0.000515996	0.01	2	5.027e-05	121	26	1.54793e-06	0	0.07	0	0.932595	0.045435	0.555	0.775	3876	45082	aCHD_control	.LoF_missC	enrichment_depletion	0.127133	0.000589045	DCTN1,RDH16	NA	NA	0
ACADVL	PRMT3	19	5	6.32348e-06	0.000515996	0.02	2	0.000295428	145	28	1.99765e-06	0	0.09	0	0.913878	0.045435	0.555	0.775	3876	45082	aCHD_control	.LoF_missC	enrichment_depletion	0.747138	0.00106688	ACADVL,PRMT3	NA	NA	0
COLEC12	RNF169	4	5	1.33126e-06	0.000515996	0.01	2	1.32635e-05	33	57	9.25513e-07	0	0.04	0	0.959134	0.045435	0.555	0.775	3876	45082	aCHD_control	.LoF_missC	enrichment_depletion	0.0335433	0.00046588	COLEC12,RNF169	C0,C9	NA	0
OR52R1	TTN	5	70	2.3297e-05	0.000515996	0.09	2	0.00383879	19	729	6.81514e-06	0	0.31	0	0.735473	0.045435	0.555	0.775	3876	45082	aCHD_control	.LoF_missC	enrichment_depletion	1	0.00538751	OR52R1,TTN	NA	C1,C7	0
SELP	UNC50	10	4	2.66252e-06	0.000515996	0.01	2	5.28719e-05	88	17	7.3608e-07	0	0.03	0	0.967361	0.045435	0.555	0.775	3876	45082	aCHD_control	.LoF_missC	enrichment_depletion	0.133713	0.000589045	SELP,UNC50	NA	NA	0
ALK	TDRD9	13	5	4.32659e-06	0.000515996	0.02	2	0.000139017	144	49	3.47178e-06	0	0.16	0	0.855119	0.045435	0.555	0.775	3876	45082	aCHD_control	.LoF_missC	enrichment_depletion	0.351574	0.000776044	ALK,TDRD9	NA	NA	0
NELFB	TAB1	4	6	1.59751e-06	0.000515996	0.01	2	1.90863e-05	27	33	4.38401e-07	0	0.02	0	0.98043	0.045435	0.555	0.775	3876	45082	aCHD_control	.LoF_missC	enrichment_depletion	0.0482692	0.000489406	NELFB,TAB1	NA	NA	0
MSR1	ZNF169	5	4	1.33126e-06	0.000515996	0.01	2	1.32635e-05	37	40	7.28208e-07	0	0.03	0	0.967704	0.045435	0.555	0.775	3876	45082	aCHD_control	.LoF_missC	enrichment_depletion	0.0335433	0.00046588	MSR1,ZNF169	C13	NA	0
TAF1B	ZNF169	5	4	1.33126e-06	0.000515996	0.01	2	1.32635e-05	71	40	1.39737e-06	0	0.06	0	0.938947	0.045435	0.555	0.775	3876	45082	aCHD_control	.LoF_missC	enrichment_depletion	0.0335433	0.00046588	TAF1B,ZNF169	NA	NA	0
HTT	SEMA5A	16	6	6.39004e-06	0.000515996	0.02	2	0.000301629	83	28	1.14348e-06	0	0.05	0	0.949756	0.045435	0.555	0.775	3876	45082	aCHD_control	.LoF_missC	enrichment_depletion	0.762819	0.00106688	HTT,SEMA5A	NA	C4,C8	0
AGTRAP	ANKRD6	5	10	3.32815e-06	0.000515996	0.01	2	8.24707e-05	11	94	5.08761e-07	0	0.02	0	0.977325	0.045435	0.555	0.775	3876	45082	aCHD_control	.LoF_missC	enrichment_depletion	0.208568	0.00066423	AGTRAP,ANKRD6	NA	NA	0
AGTRAP	WDR19	5	22	7.32192e-06	0.000515996	0.03	2	0.000395069	11	158	8.55152e-07	0	0.04	0	0.962182	0.045435	0.555	0.775	3876	45082	aCHD_control	.LoF_missC	enrichment_depletion	0.999129	0.00121994	AGTRAP,WDR19	NA	NA	0
ABCC12	ANKMY2	22	5	7.32192e-06	0.000515996	0.03	2	0.000395069	212	31	3.23364e-06	0	0.15	0	0.864349	0.045435	0.555	0.775	3876	45082	aCHD_control	.LoF_missC	enrichment_depletion	0.999129	0.00121994	ABCC12,ANKMY2	NA	NA	0
ABHD3	CLCN1	4	23	6.12379e-06	0.000515996	0.02	2	0.000277207	22	173	1.87268e-06	0	0.08	0	0.919041	0.045435	0.555	0.775	3876	45082	aCHD_control	.LoF_missC	enrichment_depletion	0.701056	0.00102046	ABHD3,CLCN1	C13	NA	0
ARL13B	HTRA1	4	8	2.13001e-06	0.000515996	0.01	2	3.38846e-05	31	55	8.38915e-07	0	0.04	0	0.962886	0.045435	0.555	0.775	3876	45082	aCHD_control	.LoF_missC	enrichment_depletion	0.0856941	0.000558671	ARL13B,HTRA1	NA	C10,C5,C9	0
FGF8	KMT2A	5	21	6.98911e-06	0.000515996	0.03	2	0.000360279	20	78	7.6757e-07	0	0.03	0	0.965988	0.045435	0.555	0.775	3876	45082	aCHD_control	.LoF_missC	enrichment_depletion	0.911145	0.00117719	FGF8,KMT2A	NA	NA	0
GPC5	LRP1	5	30	9.98444e-06	0.000515996	0.04	2	0.000729612	39	293	5.62245e-06	0	0.25	0	0.776101	0.045435	0.555	0.775	3876	45082	aCHD_control	.LoF_missC	enrichment_depletion	1	0.00170378	GPC5,LRP1	NA	C3,C4,C8	0
GOLGA4	WFS1	5	34	1.13157e-05	0.000515996	0.04	2	0.000933941	38	371	6.93667e-06	0	0.31	0	0.731455	0.045435	0.555	0.775	3876	45082	aCHD_control	.LoF_missC	enrichment_depletion	1	0.00196011	GOLGA4,WFS1	C7	C10	1
CLOCK	OBSCN	4	42	1.11826e-05	0.000515996	0.04	2	0.000912407	18	525	4.64971e-06	0	0.21	0	0.810894	0.045435	0.555	0.775	3876	45082	aCHD_control	.LoF_missC	enrichment_depletion	1	0.00193906	CLOCK,OBSCN	NA	C1	0
OTOGL	ZBTB25	15	4	3.99378e-06	0.000515996	0.02	2	0.000118554	168	49	4.05041e-06	0	0.18	0	0.833101	0.045435	0.555	0.775	3876	45082	aCHD_control	.LoF_missC	enrichment_depletion	0.299823	0.000736666	OTOGL,ZBTB25	NA	NA	0
FAT2	SOX5	24	5	7.98755e-06	0.000515996	0.03	2	0.000469359	307	19	2.87002e-06	0	0.13	0	0.878634	0.045435	0.555	0.775	3876	45082	aCHD_control	.LoF_missC	enrichment_depletion	1	0.00133522	FAT2,SOX5	NA	NA	0
MN1	PYROXD1	13	5	4.32659e-06	0.000515996	0.02	2	0.000139017	116	21	1.19859e-06	0	0.05	0	0.947399	0.045435	0.555	0.775	3876	45082	aCHD_control	.LoF_missC	enrichment_depletion	0.351574	0.000776044	MN1,PYROXD1	C3	NA	0
DOCK8	MELTF	5	11	3.66096e-06	0.000515996	0.01	2	9.97039e-05	57	65	1.82298e-06	0	0.08	0	0.921103	0.045435	0.555	0.775	3876	45082	aCHD_control	.LoF_missC	enrichment_depletion	0.252151	0.000702577	DOCK8,MELTF	C13	NA	0
DYSF	OGDH	46	5	1.53095e-05	0.000515996	0.06	2	0.00169206	430	56	1.18481e-05	0	0.53	0	0.586173	0.045435	0.555	0.775	3876	45082	aCHD_control	.LoF_missC	enrichment_depletion	1	0.00293299	DYSF,OGDH	C10	C1	1
ITGAX	NFRKB	6	4	1.59751e-06	0.000515996	0.01	2	1.90863e-05	52	23	5.88471e-07	0	0.03	0	0.973819	0.045435	0.555	0.775	3876	45082	aCHD_control	.LoF_missC	enrichment_depletion	0.0482692	0.000489406	ITGAX,NFRKB	NA	NA	0
ATP2A1	PBK	17	5	5.65785e-06	0.000515996	0.02	2	0.000236913	206	25	2.53397e-06	0	0.11	0	0.892047	0.045435	0.555	0.775	3876	45082	aCHD_control	.LoF_missC	enrichment_depletion	0.599152	0.000948025	ATP2A1,PBK	NA	C12	0
DVL1	OR52W1	15	4	3.99378e-06	0.000515996	0.02	2	0.000118554	151	36	2.67469e-06	0	0.12	0	0.886406	0.045435	0.555	0.775	3876	45082	aCHD_control	.LoF_missC	enrichment_depletion	0.299823	0.000736666	DVL1,OR52W1	NA	NA	0
NRDE2	SLC2A8	4	19	5.05878e-06	0.000515996	0.02	2	0.000189692	64	167	5.25884e-06	0	0.24	0	0.788928	0.045435	0.555	0.775	3876	45082	aCHD_control	.LoF_missC	enrichment_depletion	0.47973	0.000886207	NRDE2,SLC2A8	NA	C2	0
MFSD3	RALGAPA2	5	22	7.32192e-06	0.000515996	0.03	2	0.000395069	49	202	4.87014e-06	0	0.22	0	0.802875	0.045435	0.555	0.775	3876	45082	aCHD_control	.LoF_missC	enrichment_depletion	0.999129	0.00121994	MFSD3,RALGAPA2	NA	NA	0
KANK1	RANBP17	4	12	3.19502e-06	0.000515996	0.01	2	7.60311e-05	50	115	2.82919e-06	0	0.13	0	0.880253	0.045435	0.555	0.775	3876	45082	aCHD_control	.LoF_missC	enrichment_depletion	0.192283	0.000656254	KANK1,RANBP17	NA	NA	0
EIF2B5	PPP1R3D	5	5	1.66407e-06	0.000515996	0.01	2	2.07064e-05	64	53	1.66897e-06	0	0.08	0	0.92752	0.045435	0.555	0.775	3876	45082	aCHD_control	.LoF_missC	enrichment_depletion	0.0523665	0.000489406	EIF2B5,PPP1R3D	NA	NA	0
DNAH11	INHBC	27	5	8.986e-06	0.000515996	0.03	2	0.000592507	232	26	2.96794e-06	0	0.13	0	0.874764	0.045435	0.555	0.775	3876	45082	aCHD_control	.LoF_missC	enrichment_depletion	1	0.00151973	DNAH11,INHBC	NA	NA	0
ATP7B	DCLK2	28	4	7.45505e-06	0.000515996	0.03	2	0.000409425	398	46	9.00813e-06	0	0.41	0	0.666239	0.045435	0.555	0.775	3876	45082	aCHD_control	.LoF_missC	enrichment_depletion	1	0.00123413	ATP7B,DCLK2	NA	NA	0
AFG3L2	KSR1	5	4	1.33126e-06	0.000515996	0.01	2	1.32635e-05	63	71	2.20086e-06	0	0.1	0	0.905544	0.045435	0.555	0.775	3876	45082	aCHD_control	.LoF_missC	enrichment_depletion	0.0335433	0.00046588	AFG3L2,KSR1	C1	NA	0
GABRG1	KCNJ14	4	7	1.86376e-06	0.000515996	0.01	2	2.59607e-05	58	72	2.05473e-06	0	0.09	0	0.91153	0.045435	0.555	0.775	3876	45082	aCHD_control	.LoF_missC	enrichment_depletion	0.0656546	0.000521069	GABRG1,KCNJ14	NA	NA	0
DHX58	GNAL	11	5	3.66096e-06	0.000515996	0.01	2	9.97039e-05	81	23	9.16656e-07	0	0.04	0	0.959518	0.045435	0.555	0.775	3876	45082	aCHD_control	.LoF_missC	enrichment_depletion	0.252151	0.000702577	DHX58,GNAL	NA	NA	0
FBN3	SAGE1	42	4	1.11826e-05	0.000515996	0.04	2	0.000912407	511	1	2.51429e-07	0	0.01	0	0.988729	0.045435	0.555	0.775	3876	45082	aCHD_control	.LoF_missC	enrichment_depletion	1	0.00193906	FBN3,SAGE1	NA	NA	0
NLN	SCN4A	5	36	1.19813e-05	0.000515996	0.05	2	0.00104526	61	337	1.01147e-05	0	0.46	0	0.633818	0.045435	0.555	0.775	3876	45082	aCHD_control	.LoF_missC	enrichment_depletion	1	0.00211476	NLN,SCN4A	NA	NA	0
GJA9	RAP1GAP	5	8	2.66252e-06	0.000515996	0.01	2	5.28719e-05	84	81	3.34779e-06	0	0.15	0	0.859912	0.045435	0.555	0.775	3876	45082	aCHD_control	.LoF_missC	enrichment_depletion	0.133713	0.000589045	GJA9,RAP1GAP	NA	NA	0
ANKRD23	SPTBN1	5	14	4.65941e-06	0.000515996	0.02	2	0.000161088	28	83	1.14348e-06	0	0.05	0	0.949756	0.045435	0.555	0.775	3876	45082	aCHD_control	.LoF_missC	enrichment_depletion	0.407393	0.000819119	ANKRD23,SPTBN1	NA	C0,C10	0
F13A1	MDM1	9	4	2.39627e-06	0.000515996	0.01	2	4.28557e-05	73	18	6.4653e-07	0	0.03	0	0.971274	0.045435	0.555	0.775	3876	45082	aCHD_control	.LoF_missC	enrichment_depletion	0.108382	0.000558671	F13A1,MDM1	C13	NA	0
ACER1	NIPAL1	6	5	1.99689e-06	0.000515996	0.01	2	2.97916e-05	20	43	4.23148e-07	0	0.02	0	0.981104	0.045435	0.555	0.775	3876	45082	aCHD_control	.LoF_missC	enrichment_depletion	0.075343	0.000545963	ACER1,NIPAL1	NA	NA	0
JPH2	PPP2R3A	11	4	2.92877e-06	0.000515996	0.01	2	6.39311e-05	71	45	1.57204e-06	0	0.07	0	0.931582	0.045435	0.555	0.775	3876	45082	aCHD_control	.LoF_missC	enrichment_depletion	0.161682	0.000621638	JPH2,PPP2R3A	C1,C7	C1	2
SLC12A4	TNFAIP8L3	21	5	6.98911e-06	0.000515996	0.03	2	0.000360279	220	22	2.38144e-06	0	0.11	0	0.898202	0.045435	0.555	0.775	3876	45082	aCHD_control	.LoF_missC	enrichment_depletion	0.911145	0.00117719	SLC12A4,TNFAIP8L3	NA	NA	0
JPH2	TBRG1	11	4	2.92877e-06	0.000515996	0.01	2	6.39311e-05	71	72	2.51527e-06	0	0.11	0	0.892799	0.045435	0.555	0.775	3876	45082	aCHD_control	.LoF_missC	enrichment_depletion	0.161682	0.000621638	JPH2,TBRG1	C1,C7	NA	0
KRT25	WDR31	11	4	2.92877e-06	0.000515996	0.01	2	6.39311e-05	51	54	1.35506e-06	0	0.06	0	0.94074	0.045435	0.555	0.775	3876	45082	aCHD_control	.LoF_missC	enrichment_depletion	0.161682	0.000621638	KRT25,WDR31	NA	NA	0
CBR4	MELTF	5	11	3.66096e-06	0.000515996	0.01	2	9.97039e-05	67	65	2.1428e-06	0	0.1	0	0.907917	0.045435	0.555	0.775	3876	45082	aCHD_control	.LoF_missC	enrichment_depletion	0.252151	0.000702577	CBR4,MELTF	NA	NA	0
OR1F1	TSC2	5	17	5.65785e-06	0.000515996	0.02	2	0.000236913	10	257	1.26452e-06	0	0.06	0	0.944587	0.045435	0.555	0.775	3876	45082	aCHD_control	.LoF_missC	enrichment_depletion	0.599152	0.000948025	OR1F1,TSC2	NA	NA	0
KIF19	PGAP1	9	5	2.99533e-06	0.000515996	0.01	2	6.68586e-05	166	39	3.18542e-06	0	0.14	0	0.86623	0.045435	0.555	0.775	3876	45082	aCHD_control	.LoF_missC	enrichment_depletion	0.169085	0.000621638	KIF19,PGAP1	NA	NA	0
DUOXA2	MYH14	5	23	7.65474e-06	0.000515996	0.03	2	0.00043143	33	307	4.98478e-06	0	0.22	0	0.798736	0.045435	0.555	0.775	3876	45082	aCHD_control	.LoF_missC	enrichment_depletion	1	0.00128818	DUOXA2,MYH14	NA	NA	0
HOXD9	LRR1	4	6	1.59751e-06	0.000515996	0.01	2	1.90863e-05	25	82	1.00867e-06	0	0.05	0	0.955546	0.045435	0.555	0.775	3876	45082	aCHD_control	.LoF_missC	enrichment_depletion	0.0482692	0.000489406	HOXD9,LRR1	NA	NA	0
EXOC7	LRP5	4	18	4.79253e-06	0.000515996	0.02	2	0.000170366	53	240	6.25865e-06	0	0.28	0	0.754158	0.045435	0.555	0.775	3876	45082	aCHD_control	.LoF_missC	enrichment_depletion	0.430857	0.000819119	EXOC7,LRP5	NA	NA	0
ABTB1	MMAB	8	5	2.66252e-06	0.000515996	0.01	2	5.28719e-05	68	42	1.40524e-06	0	0.06	0	0.938614	0.045435	0.555	0.775	3876	45082	aCHD_control	.LoF_missC	enrichment_depletion	0.133713	0.000589045	ABTB1,MMAB	C6	NA	0
PBX1	USP39	8	5	2.66252e-06	0.000515996	0.01	2	5.28719e-05	3	76	1.12183e-07	0	0.01	0	0.994955	0.045435	0.555	0.775	3876	45082	aCHD_control	.LoF_missC	enrichment_depletion	0.133713	0.000589045	PBX1,USP39	C3,C5	NA	0
ALAD	MYO7A	5	50	1.66407e-05	0.000515996	0.06	2	0.0019923	58	576	1.64378e-05	0	0.74	0	0.47661	0.045435	0.555	0.775	3876	45082	aCHD_control	.LoF_missC	enrichment_depletion	1	0.00328672	ALAD,MYO7A	C6	NA	0
CACNA1B	KCNQ5	22	5	7.32192e-06	0.000515996	0.03	2	0.000395069	147	43	3.11014e-06	0	0.14	0	0.869174	0.045435	0.555	0.775	3876	45082	aCHD_control	.LoF_missC	enrichment_depletion	0.999129	0.00121994	CACNA1B,KCNQ5	NA	NA	0
BBS7	LRRFIP2	13	5	4.32659e-06	0.000515996	0.02	2	0.000139017	71	56	1.95632e-06	0	0.09	0	0.915582	0.045435	0.555	0.775	3876	45082	aCHD_control	.LoF_missC	enrichment_depletion	0.351574	0.000776044	BBS7,LRRFIP2	NA	C7	0
KCNH6	LRRFIP2	22	5	7.32192e-06	0.000515996	0.03	2	0.000395069	271	56	7.46708e-06	0	0.34	0	0.714171	0.045435	0.555	0.775	3876	45082	aCHD_control	.LoF_missC	enrichment_depletion	0.999129	0.00121994	KCNH6,LRRFIP2	NA	C7	0
CTC1	FRMD6	10	5	3.32815e-06	0.000515996	0.01	2	8.24707e-05	102	45	2.25843e-06	0	0.1	0	0.903197	0.045435	0.555	0.775	3876	45082	aCHD_control	.LoF_missC	enrichment_depletion	0.208568	0.00066423	CTC1,FRMD6	NA	NA	0
FRMD6	LAMB3	5	17	5.65785e-06	0.000515996	0.02	2	0.000236913	45	123	2.7234e-06	0	0.12	0	0.884461	0.045435	0.555	0.775	3876	45082	aCHD_control	.LoF_missC	enrichment_depletion	0.599152	0.000948025	FRMD6,LAMB3	NA	NA	0
DPF3	F8	5	6	1.99689e-06	0.000515996	0.01	2	2.97916e-05	16	74	5.82566e-07	0	0.03	0	0.974079	0.045435	0.555	0.775	3876	45082	aCHD_control	.LoF_missC	enrichment_depletion	0.075343	0.000545963	DPF3,F8	C1,C7	C0	1
KRT82	RPP25	8	5	2.66252e-06	0.000515996	0.01	2	5.28719e-05	41	50	1.00867e-06	0	0.05	0	0.955546	0.045435	0.555	0.775	3876	45082	aCHD_control	.LoF_missC	enrichment_depletion	0.133713	0.000589045	KRT82,RPP25	NA	C13,C3,C4	0
HEATR5B	SPATA5	5	13	4.32659e-06	0.000515996	0.02	2	0.000139017	68	147	4.91836e-06	0	0.22	0	0.801132	0.045435	0.555	0.775	3876	45082	aCHD_control	.LoF_missC	enrichment_depletion	0.351574	0.000776044	HEATR5B,SPATA5	NA	NA	0
CACNA1S	DUOXA1	32	5	1.06501e-05	0.000515996	0.04	2	0.000828715	375	23	4.24378e-06	0	0.19	0	0.82587	0.045435	0.555	0.775	3876	45082	aCHD_control	.LoF_missC	enrichment_depletion	1	0.00183844	CACNA1S,DUOXA1	NA	NA	0
ABCA7	SLC22A14	34	5	1.13157e-05	0.000515996	0.04	2	0.000933941	318	25	3.91166e-06	0	0.18	0	0.838328	0.045435	0.555	0.775	3876	45082	aCHD_control	.LoF_missC	enrichment_depletion	1	0.00196011	ABCA7,SLC22A14	NA	NA	0
HIF3A	LARGE2	8	5	2.66252e-06	0.000515996	0.01	2	5.28719e-05	30	42	6.19961e-07	0	0.03	0	0.972438	0.045435	0.555	0.775	3876	45082	aCHD_control	.LoF_missC	enrichment_depletion	0.133713	0.000589045	HIF3A,LARGE2	C7	NA	0
ATP6V0A2	COX4I2	5	5	1.66407e-06	0.000515996	0.01	2	2.07064e-05	127	38	2.37455e-06	0	0.11	0	0.898481	0.045435	0.555	0.775	3876	45082	aCHD_control	.LoF_missC	enrichment_depletion	0.0523665	0.000489406	ATP6V0A2,COX4I2	NA	C8	0
BOC	CTCF	10	5	3.32815e-06	0.000515996	0.01	2	8.24707e-05	104	1	5.11714e-08	0	0	0	0.997696	0.045435	0.555	0.775	3876	45082	aCHD_control	.LoF_missC	enrichment_depletion	0.208568	0.00066423	BOC,CTCF	C2,C5	NA	0
GRWD1	MINPP1	10	4	2.66252e-06	0.000515996	0.01	2	5.28719e-05	62	21	6.40626e-07	0	0.03	0	0.971532	0.045435	0.555	0.775	3876	45082	aCHD_control	.LoF_missC	enrichment_depletion	0.133713	0.000589045	GRWD1,MINPP1	NA	NA	0
BIRC6	TNKS	30	6	1.19813e-05	0.000515996	0.05	2	0.00104526	262	38	4.89867e-06	0	0.22	0	0.801843	0.045435	0.555	0.775	3876	45082	aCHD_control	.LoF_missC	enrichment_depletion	1	0.00211476	BIRC6,TNKS	NA	NA	0
MAST3	MYO18B	6	37	1.4777e-05	0.000515996	0.06	2	0.00157856	45	382	8.45804e-06	0	0.38	0	0.682968	0.045435	0.555	0.775	3876	45082	aCHD_control	.LoF_missC	enrichment_depletion	1	0.00278589	MAST3,MYO18B	NA	C1,C7	0
ABCA13	PLXND1	35	5	1.16485e-05	0.000515996	0.05	2	0.000988839	340	24	4.01498e-06	0	0.18	0	0.834432	0.045435	0.555	0.775	3876	45082	aCHD_control	.LoF_missC	enrichment_depletion	1	0.00205487	ABCA13,PLXND1	NA	C0,C10	0
PIK3C3	SLC3A1	7	18	8.38693e-06	0.000515996	0.03	2	0.000516936	83	194	7.9227e-06	0	0.36	0	0.699652	0.045435	0.555	0.775	3876	45082	aCHD_control	.LoF_missC	enrichment_depletion	1	0.00141333	PIK3C3,SLC3A1	NA	NA	0
ABCC2	MBD3	22	6	8.78631e-06	0.000515996	0.03	2	0.000566757	285	38	5.32871e-06	0	0.24	0	0.786447	0.045435	0.555	0.775	3876	45082	aCHD_control	.LoF_missC	enrichment_depletion	1	0.00148686	ABCC2,MBD3	NA	NA	0
CACNA1G	DMXL2	16	4	4.26003e-06	0.000515996	0.02	2	0.000134796	182	46	4.11929e-06	0	0.19	0	0.830517	0.045435	0.555	0.775	3876	45082	aCHD_control	.LoF_missC	enrichment_depletion	0.340898	0.000776044	CACNA1G,DMXL2	C7	NA	0
COL6A3	STEAP2	22	5	7.32192e-06	0.000515996	0.03	2	0.000395069	316	44	6.84122e-06	0	0.31	0	0.734609	0.045435	0.555	0.775	3876	45082	aCHD_control	.LoF_missC	enrichment_depletion	0.999129	0.00121994	COL6A3,STEAP2	C2,C3,C4,C5,C8	NA	0
NOTCH1	STEAP2	48	5	1.59751e-05	0.000515996	0.06	2	0.00183925	193	44	4.17834e-06	0	0.19	0	0.82831	0.045435	0.555	0.775	3876	45082	aCHD_control	.LoF_missC	enrichment_depletion	1	0.00309685	NOTCH1,STEAP2	C0,C10	NA	0
CTNS	DGAT1	14	5	4.65941e-06	0.000515996	0.02	2	0.000161088	82	25	1.00867e-06	0	0.05	0	0.955546	0.045435	0.555	0.775	3876	45082	aCHD_control	.LoF_missC	enrichment_depletion	0.407393	0.000819119	CTNS,DGAT1	NA	NA	0
MOV10	NOTCH1	5	48	1.59751e-05	0.000515996	0.06	2	0.00183925	42	193	3.98841e-06	0	0.18	0	0.835432	0.045435	0.555	0.775	3876	45082	aCHD_control	.LoF_missC	enrichment_depletion	1	0.00309685	MOV10,NOTCH1	NA	C0,C10	0
CENPJ	KRT75	7	6	2.79564e-06	0.000515996	0.01	2	5.82713e-05	107	85	4.47503e-06	0	0.2	0	0.817304	0.045435	0.555	0.775	3876	45082	aCHD_control	.LoF_missC	enrichment_depletion	0.147368	0.000606453	CENPJ,KRT75	NA	NA	0
ABHD6	HMCN2	5	10	3.32815e-06	0.000515996	0.01	2	8.24707e-05	36	137	2.4267e-06	0	0.11	0	0.896371	0.045435	0.555	0.775	3876	45082	aCHD_control	.LoF_missC	enrichment_depletion	0.208568	0.00066423	ABHD6,HMCN2	NA	NA	0
FUT8	RYR1	5	71	2.36298e-05	0.000515996	0.09	2	0.00394588	34	922	1.54242e-05	0	0.7	0	0.498895	0.045435	0.555	0.775	3876	45082	aCHD_control	.LoF_missC	enrichment_depletion	1	0.00548908	FUT8,RYR1	C2	NA	0
BPNT1	DSP	5	22	7.32192e-06	0.000515996	0.03	2	0.000395069	17	170	1.42197e-06	0	0.06	0	0.937906	0.045435	0.555	0.775	3876	45082	aCHD_control	.LoF_missC	enrichment_depletion	0.999129	0.00121994	BPNT1,DSP	NA	C1,C7	0
CCT8	SLC12A3	4	29	7.7213e-06	0.000515996	0.03	2	0.000438891	46	224	5.0699e-06	0	0.23	0	0.795677	0.045435	0.555	0.775	3876	45082	aCHD_control	.LoF_missC	enrichment_depletion	1	0.00130583	CCT8,SLC12A3	C14	NA	0
GNB3	HEPHL1	6	17	6.78942e-06	0.000515996	0.03	2	0.00034016	33	175	2.84149e-06	0	0.13	0	0.879765	0.045435	0.555	0.775	3876	45082	aCHD_control	.LoF_missC	enrichment_depletion	0.860266	0.00114549	GNB3,HEPHL1	NA	NA	0
GJB3	PARD3B	10	5	3.32815e-06	0.000515996	0.01	2	8.24707e-05	127	46	2.87445e-06	0	0.13	0	0.878459	0.045435	0.555	0.775	3876	45082	aCHD_control	.LoF_missC	enrichment_depletion	0.208568	0.00066423	GJB3,PARD3B	NA	NA	0
LRP1	ZACN	30	5	9.98444e-06	0.000515996	0.04	2	0.000729612	293	34	4.90163e-06	0	0.22	0	0.801736	0.045435	0.555	0.775	3876	45082	aCHD_control	.LoF_missC	enrichment_depletion	1	0.00170378	LRP1,ZACN	C3,C4,C8	NA	0
DNAH7	LCA5	29	5	9.65163e-06	0.000515996	0.04	2	0.000682366	335	41	6.75806e-06	0	0.3	0	0.737368	0.045435	0.555	0.775	3876	45082	aCHD_control	.LoF_missC	enrichment_depletion	1	0.0016311	DNAH7,LCA5	NA	NA	0
ACAD11	AREL1	13	5	4.32659e-06	0.000515996	0.02	2	0.000139017	101	29	1.44116e-06	0	0.06	0	0.937095	0.045435	0.555	0.775	3876	45082	aCHD_control	.LoF_missC	enrichment_depletion	0.351574	0.000776044	ACAD11,AREL1	NA	NA	0
GLT1D1	LAMB3	5	17	5.65785e-06	0.000515996	0.02	2	0.000236913	20	123	1.2104e-06	0	0.05	0	0.946895	0.045435	0.555	0.775	3876	45082	aCHD_control	.LoF_missC	enrichment_depletion	0.599152	0.000948025	GLT1D1,LAMB3	NA	NA	0
FTO	HLTF	4	15	3.99378e-06	0.000515996	0.02	2	0.000118554	125	67	4.12077e-06	0	0.19	0	0.830462	0.045435	0.555	0.775	3876	45082	aCHD_control	.LoF_missC	enrichment_depletion	0.299823	0.000736666	FTO,HLTF	NA	NA	0
HEATR6	SHC4	10	5	3.32815e-06	0.000515996	0.01	2	8.24707e-05	118	38	2.20627e-06	0	0.1	0	0.905323	0.045435	0.555	0.775	3876	45082	aCHD_control	.LoF_missC	enrichment_depletion	0.208568	0.00066423	HEATR6,SHC4	NA	NA	0
MAN2C1	SHC4	18	5	5.99066e-06	0.000515996	0.02	2	0.000265377	143	38	2.6737e-06	0	0.12	0	0.886445	0.045435	0.555	0.775	3876	45082	aCHD_control	.LoF_missC	enrichment_depletion	0.671137	0.000998716	MAN2C1,SHC4	NA	NA	0
NR2F2	VPS13B	6	28	1.11826e-05	0.000515996	0.04	2	0.000912407	11	341	1.84561e-06	0	0.08	0	0.920163	0.045435	0.555	0.775	3876	45082	aCHD_control	.LoF_missC	enrichment_depletion	1	0.00193906	NR2F2,VPS13B	C0,C7,C8	NA	0
MYO5B	TRPT1	23	4	6.12379e-06	0.000515996	0.02	2	0.000277207	218	31	3.32515e-06	0	0.15	0	0.86079	0.045435	0.555	0.775	3876	45082	aCHD_control	.LoF_missC	enrichment_depletion	0.701056	0.00102046	MYO5B,TRPT1	NA	C12	0
ATP2C2	PSMC3	20	4	5.32503e-06	0.000515996	0.02	2	0.00021004	297	34	4.96854e-06	0	0.22	0	0.799321	0.045435	0.555	0.775	3876	45082	aCHD_control	.LoF_missC	enrichment_depletion	0.531192	0.00089276	ATP2C2,PSMC3	NA	C6	0
CMTR2	PCDH15	5	16	5.32503e-06	0.000515996	0.02	2	0.00021004	38	197	3.68335e-06	0	0.17	0	0.847001	0.045435	0.555	0.775	3876	45082	aCHD_control	.LoF_missC	enrichment_depletion	0.531192	0.00089276	CMTR2,PCDH15	NA	NA	0
ACACB	KIF18B	25	6	9.98444e-06	0.000515996	0.04	2	0.000729612	339	49	8.17315e-06	0	0.37	0	0.691797	0.045435	0.555	0.775	3876	45082	aCHD_control	.LoF_missC	enrichment_depletion	1	0.00170378	ACACB,KIF18B	NA	NA	0
CACNA1S	KCNMA1	32	5	1.06501e-05	0.000515996	0.04	2	0.000828715	375	40	7.38049e-06	0	0.33	0	0.716965	0.045435	0.555	0.775	3876	45082	aCHD_control	.LoF_missC	enrichment_depletion	1	0.00183844	CACNA1S,KCNMA1	NA	NA	0
DPP4	HEXA	6	12	4.79253e-06	0.000515996	0.02	2	0.000170366	88	157	6.79792e-06	0	0.31	0	0.736044	0.045435	0.555	0.775	3876	45082	aCHD_control	.LoF_missC	enrichment_depletion	0.430857	0.000819119	DPP4,HEXA	NA	C13	0
MYOF	SOWAHB	41	4	1.09163e-05	0.000515996	0.04	2	0.000870073	396	32	6.23503e-06	0	0.28	0	0.754961	0.045435	0.555	0.775	3876	45082	aCHD_control	.LoF_missC	enrichment_depletion	1	0.00190677	MYOF,SOWAHB	NA	NA	0
ABLIM2	TRPC3	5	12	3.99378e-06	0.000515996	0.02	2	0.000118554	72	79	2.79868e-06	0	0.13	0	0.881465	0.045435	0.555	0.775	3876	45082	aCHD_control	.LoF_missC	enrichment_depletion	0.299823	0.000736666	ABLIM2,TRPC3	NA	NA	0
HFE	PKHD1L1	4	24	6.39004e-06	0.000515996	0.02	2	0.000301629	17	332	2.77703e-06	0	0.13	0	0.882325	0.045435	0.555	0.775	3876	45082	aCHD_control	.LoF_missC	enrichment_depletion	0.762819	0.00106688	HFE,PKHD1L1	NA	NA	0
OLFM4	WDR87	6	21	8.38693e-06	0.000515996	0.03	2	0.000516936	61	139	4.17194e-06	0	0.19	0	0.828549	0.045435	0.555	0.775	3876	45082	aCHD_control	.LoF_missC	enrichment_depletion	1	0.00141333	OLFM4,WDR87	NA	NA	0
EXOSC4	NPHS1	6	12	4.79253e-06	0.000515996	0.02	2	0.000170366	23	134	1.51644e-06	0	0.07	0	0.93392	0.045435	0.555	0.775	3876	45082	aCHD_control	.LoF_missC	enrichment_depletion	0.430857	0.000819119	EXOSC4,NPHS1	NA	C9	0
OTOGL	XPC	15	6	5.99066e-06	0.000515996	0.02	2	0.000265377	168	36	2.97581e-06	0	0.13	0	0.874454	0.045435	0.555	0.775	3876	45082	aCHD_control	.LoF_missC	enrichment_depletion	0.671137	0.000998716	OTOGL,XPC	NA	NA	0
COL6A3	TMEM43	22	5	7.32192e-06	0.000515996	0.03	2	0.000395069	316	28	4.3535e-06	0	0.2	0	0.821794	0.045435	0.555	0.775	3876	45082	aCHD_control	.LoF_missC	enrichment_depletion	0.999129	0.00121994	COL6A3,TMEM43	C2,C3,C4,C5,C8	NA	0
CD276	INPP5E	6	11	4.39315e-06	0.000515996	0.02	2	0.000143303	70	111	3.82309e-06	0	0.17	0	0.841682	0.045435	0.555	0.775	3876	45082	aCHD_control	.LoF_missC	enrichment_depletion	0.362412	0.000776044	CD276,INPP5E	C10	NA	0
CD276	LTBP4	6	16	6.39004e-06	0.000515996	0.02	2	0.000301629	70	204	7.02622e-06	0	0.32	0	0.728508	0.045435	0.555	0.775	3876	45082	aCHD_control	.LoF_missC	enrichment_depletion	0.762819	0.00106688	CD276,LTBP4	C10	C2,C4,C5,C8	1
FBXO10	MYO1E	5	13	4.32659e-06	0.000515996	0.02	2	0.000139017	54	201	5.34052e-06	0	0.24	0	0.786029	0.045435	0.555	0.775	3876	45082	aCHD_control	.LoF_missC	enrichment_depletion	0.351574	0.000776044	FBXO10,MYO1E	NA	NA	0
IFRD1	SCN11A	5	29	9.65163e-06	0.000515996	0.04	2	0.000682366	38	277	5.17913e-06	0	0.23	0	0.791768	0.045435	0.555	0.775	3876	45082	aCHD_control	.LoF_missC	enrichment_depletion	1	0.0016311	IFRD1,SCN11A	C13,C14	NA	0
LARS2	PAX6	13	5	4.32659e-06	0.000515996	0.02	2	0.000139017	93	24	1.09822e-06	0	0.05	0	0.951696	0.045435	0.555	0.775	3876	45082	aCHD_control	.LoF_missC	enrichment_depletion	0.351574	0.000776044	LARS2,PAX6	NA	NA	0
ADCYAP1R1	SPAG1	5	7	2.3297e-06	0.000515996	0.01	2	4.05149e-05	38	57	1.06574e-06	0	0.05	0	0.95309	0.045435	0.555	0.775	3876	45082	aCHD_control	.LoF_missC	enrichment_depletion	0.102462	0.000558671	ADCYAP1R1,SPAG1	NA	NA	0
ADAMTS15	DMBX1	12	5	3.99378e-06	0.000515996	0.02	2	0.000118554	65	51	1.63109e-06	0	0.07	0	0.929106	0.045435	0.555	0.775	3876	45082	aCHD_control	.LoF_missC	enrichment_depletion	0.299823	0.000736666	ADAMTS15,DMBX1	NA	NA	0
DCHS2	MBOAT4	19	5	6.32348e-06	0.000515996	0.02	2	0.000295428	238	25	2.92759e-06	0	0.13	0	0.876357	0.045435	0.555	0.775	3876	45082	aCHD_control	.LoF_missC	enrichment_depletion	0.747138	0.00106688	DCHS2,MBOAT4	NA	NA	0
PRAG1	SARDH	6	21	8.38693e-06	0.000515996	0.03	2	0.000516936	71	222	7.75541e-06	0	0.35	0	0.704948	0.045435	0.555	0.775	3876	45082	aCHD_control	.LoF_missC	enrichment_depletion	1	0.00141333	PRAG1,SARDH	NA	NA	0
BRCA2	ZNF30	24	5	7.98755e-06	0.000515996	0.03	2	0.000469359	267	30	3.94118e-06	0	0.18	0	0.837213	0.045435	0.555	0.775	3876	45082	aCHD_control	.LoF_missC	enrichment_depletion	1	0.00133522	BRCA2,ZNF30	NA	NA	0
OTOF	SLC4A8	30	6	1.19813e-05	0.000515996	0.05	2	0.00104526	444	56	1.22339e-05	0	0.55	0	0.576067	0.045435	0.555	0.775	3876	45082	aCHD_control	.LoF_missC	enrichment_depletion	1	0.00211476	OTOF,SLC4A8	NA	C14	0
ABCA13	EYA2	35	6	1.39782e-05	0.000515996	0.05	2	0.00141542	340	74	1.23795e-05	0	0.56	0	0.572297	0.045435	0.555	0.775	3876	45082	aCHD_control	.LoF_missC	enrichment_depletion	1	0.00256052	ABCA13,EYA2	NA	NA	0
CLSTN2	SLC4A2	6	8	3.19502e-06	0.000515996	0.01	2	7.60311e-05	62	92	2.80655e-06	0	0.13	0	0.881152	0.045435	0.555	0.775	3876	45082	aCHD_control	.LoF_missC	enrichment_depletion	0.192283	0.000656254	CLSTN2,SLC4A2	NA	NA	0
GRM3	NEK10	7	6	2.79564e-06	0.000515996	0.01	2	5.82713e-05	59	38	1.10314e-06	0	0.05	0	0.951485	0.045435	0.555	0.775	3876	45082	aCHD_control	.LoF_missC	enrichment_depletion	0.147368	0.000606453	GRM3,NEK10	NA	NA	0
CHRNA3	DNASE1	15	6	5.99066e-06	0.000515996	0.02	2	0.000265377	89	53	2.32092e-06	0	0.1	0	0.900656	0.045435	0.555	0.775	3876	45082	aCHD_control	.LoF_missC	enrichment_depletion	0.671137	0.000998716	CHRNA3,DNASE1	C14	NA	0
DNAH8	LCT	42	6	1.67739e-05	0.000515996	0.07	2	0.00202362	305	60	9.00419e-06	0	0.41	0	0.666358	0.045435	0.555	0.775	3876	45082	aCHD_control	.LoF_missC	enrichment_depletion	1	0.0032975	DNAH8,LCT	NA	NA	0
CAMSAP1	RPE65	6	18	7.1888e-06	0.000515996	0.03	2	0.000380964	24	106	1.25173e-06	0	0.06	0	0.945132	0.045435	0.555	0.775	3876	45082	aCHD_control	.LoF_missC	enrichment_depletion	0.963458	0.00121649	CAMSAP1,RPE65	NA	NA	0
ITPR1	PCK2	23	6	9.18569e-06	0.000515996	0.04	2	0.000618815	195	87	8.34733e-06	0	0.38	0	0.686386	0.045435	0.555	0.775	3876	45082	aCHD_control	.LoF_missC	enrichment_depletion	1	0.00156812	ITPR1,PCK2	C0	NA	0
IFT81	ZFHX2	14	6	5.59129e-06	0.000515996	0.02	2	0.000231411	109	120	6.43578e-06	0	0.29	0	0.74816	0.045435	0.555	0.775	3876	45082	aCHD_control	.LoF_missC	enrichment_depletion	0.585237	0.00093788	IFT81,ZFHX2	C14	NA	0
PHKG2	SF3B3	5	6	1.99689e-06	0.000515996	0.01	2	2.97916e-05	27	23	3.05552e-07	0	0.01	0	0.98632	0.045435	0.555	0.775	3876	45082	aCHD_control	.LoF_missC	enrichment_depletion	0.075343	0.000545963	PHKG2,SF3B3	NA	NA	0
DISP3	PHKG2	22	5	7.32192e-06	0.000515996	0.03	2	0.000395069	174	27	2.31157e-06	0	0.1	0	0.901036	0.045435	0.555	0.775	3876	45082	aCHD_control	.LoF_missC	enrichment_depletion	0.999129	0.00121994	DISP3,PHKG2	NA	NA	0
MGAM	RAPGEF6	18	5	5.99066e-06	0.000515996	0.02	2	0.000265377	176	38	3.29071e-06	0	0.15	0	0.862127	0.045435	0.555	0.775	3876	45082	aCHD_control	.LoF_missC	enrichment_depletion	0.671137	0.000998716	MGAM,RAPGEF6	NA	NA	0
DUOX1	SEMA3F	26	5	8.65318e-06	0.000515996	0.03	2	0.000549902	319	20	3.13917e-06	0	0.14	0	0.868038	0.045435	0.555	0.775	3876	45082	aCHD_control	.LoF_missC	enrichment_depletion	1	0.00147009	DUOX1,SEMA3F	NA	NA	0
DNAH10	EPN3	5	9	2.99533e-06	0.000515996	0.01	2	6.68586e-05	30	68	1.00375e-06	0	0.05	0	0.955758	0.045435	0.555	0.775	3876	45082	aCHD_control	.LoF_missC	enrichment_depletion	0.169085	0.000621638	DNAH10,EPN3	NA	NA	0
AFG1L	GADD45GIP1	8	5	2.66252e-06	0.000515996	0.01	2	5.28719e-05	62	48	1.46429e-06	0	0.07	0	0.936119	0.045435	0.555	0.775	3876	45082	aCHD_control	.LoF_missC	enrichment_depletion	0.133713	0.000589045	AFG1L,GADD45GIP1	NA	C6	0
POLR3E	TNS4	9	6	3.5944e-06	0.000515996	0.01	2	9.61277e-05	53	89	2.32092e-06	0	0.1	0	0.900656	0.045435	0.555	0.775	3876	45082	aCHD_control	.LoF_missC	enrichment_depletion	0.243107	0.000702577	POLR3E,TNS4	NA	NA	0
CCDC130	NIT1	5	8	2.66252e-06	0.000515996	0.01	2	5.28719e-05	54	85	2.25843e-06	0	0.1	0	0.903197	0.045435	0.555	0.775	3876	45082	aCHD_control	.LoF_missC	enrichment_depletion	0.133713	0.000589045	CCDC130,NIT1	NA	NA	0
CHDH	SLC26A11	5	14	4.65941e-06	0.000515996	0.02	2	0.000161088	65	141	4.50948e-06	0	0.2	0	0.816036	0.045435	0.555	0.775	3876	45082	aCHD_control	.LoF_missC	enrichment_depletion	0.407393	0.000819119	CHDH,SLC26A11	NA	NA	0
MZF1	RYR1	5	71	2.36298e-05	0.000515996	0.09	2	0.00394588	51	922	2.31363e-05	0	1.04	0	0.35238	0.045435	0.555	0.775	3876	45082	aCHD_control	.LoF_missC	enrichment_depletion	1	0.00548908	MZF1,RYR1	NA	NA	0
ALDH6A1	SLC7A8	5	13	4.32659e-06	0.000515996	0.02	2	0.000139017	66	146	4.74122e-06	0	0.21	0	0.807555	0.045435	0.555	0.775	3876	45082	aCHD_control	.LoF_missC	enrichment_depletion	0.351574	0.000776044	ALDH6A1,SLC7A8	NA	C13	0
FBLN7	PIGK	5	5	1.66407e-06	0.000515996	0.01	2	2.07064e-05	67	22	7.25256e-07	0	0.03	0	0.967833	0.045435	0.555	0.775	3876	45082	aCHD_control	.LoF_missC	enrichment_depletion	0.0523665	0.000489406	FBLN7,PIGK	NA	NA	0
CENPF	NFASC	15	6	5.99066e-06	0.000515996	0.02	2	0.000265377	153	38	2.86068e-06	0	0.13	0	0.879005	0.045435	0.555	0.775	3876	45082	aCHD_control	.LoF_missC	enrichment_depletion	0.671137	0.000998716	CENPF,NFASC	C14	NA	0
LY75	WNT10A	10	6	3.99378e-06	0.000515996	0.02	2	0.000118554	65	170	5.43696e-06	0	0.25	0	0.782619	0.045435	0.555	0.775	3876	45082	aCHD_control	.LoF_missC	enrichment_depletion	0.299823	0.000736666	LY75,WNT10A	NA	NA	0
PLEKHA4	PYGL	6	19	7.58817e-06	0.000515996	0.03	2	0.000424033	41	224	4.51883e-06	0	0.2	0	0.815692	0.045435	0.555	0.775	3876	45082	aCHD_control	.LoF_missC	enrichment_depletion	1	0.00126759	PLEKHA4,PYGL	C14,C2	C13	1
SLC5A11	TBC1D4	6	5	1.99689e-06	0.000515996	0.01	2	2.97916e-05	86	84	3.55444e-06	0	0.16	0	0.851938	0.045435	0.555	0.775	3876	45082	aCHD_control	.LoF_missC	enrichment_depletion	0.075343	0.000545963	SLC5A11,TBC1D4	NA	NA	0
RASAL3	RYR3	5	71	2.36298e-05	0.000515996	0.09	2	0.00394588	107	554	2.91667e-05	0	1.31	0	0.268498	0.045435	0.555	0.775	3876	45082	aCHD_control	.LoF_missC	enrichment_depletion	1	0.00548908	RASAL3,RYR3	C13	NA	0
COL11A1	CTNNA2	22	7	1.02507e-05	0.000515996	0.04	2	0.000768517	191	21	1.97354e-06	0	0.09	0	0.914872	0.045435	0.555	0.775	3876	45082	aCHD_control	.LoF_missC	enrichment_depletion	1	0.00174468	COL11A1,CTNNA2	C9	NA	0
MAP3K6	NIPBL	15	7	6.98911e-06	0.000515996	0.03	2	0.000360279	112	82	4.51883e-06	0	0.2	0	0.815692	0.045435	0.555	0.775	3876	45082	aCHD_control	.LoF_missC	enrichment_depletion	0.911145	0.00117719	MAP3K6,NIPBL	NA	NA	0
PEX26	PIF1	6	11	4.39315e-06	0.000515996	0.02	2	0.000143303	45	75	1.66061e-06	0	0.07	0	0.92787	0.045435	0.555	0.775	3876	45082	aCHD_control	.LoF_missC	enrichment_depletion	0.362412	0.000776044	PEX26,PIF1	NA	NA	0
LRP4	SLC25A18	26	5	8.65318e-06	0.000515996	0.03	2	0.000549902	295	104	1.50956e-05	0	0.68	0	0.506342	0.045435	0.555	0.775	3876	45082	aCHD_control	.LoF_missC	enrichment_depletion	1	0.00147009	LRP4,SLC25A18	NA	NA	0
DYNLT1	NOTCH1	5	48	1.59751e-05	0.000515996	0.06	2	0.00183925	27	193	2.56398e-06	0	0.12	0	0.890841	0.045435	0.555	0.775	3876	45082	aCHD_control	.LoF_missC	enrichment_depletion	1	0.00309685	DYNLT1,NOTCH1	C12	C0,C10	1
CMTM1	HMCN1	5	48	1.59751e-05	0.000515996	0.06	2	0.00183925	19	581	5.43155e-06	0	0.24	0	0.78281	0.045435	0.555	0.775	3876	45082	aCHD_control	.LoF_missC	enrichment_depletion	1	0.00309685	CMTM1,HMCN1	NA	C0	0
EP400	STARD13	22	6	8.78631e-06	0.000515996	0.03	2	0.000566757	214	49	5.15945e-06	0	0.23	0	0.792471	0.045435	0.555	0.775	3876	45082	aCHD_control	.LoF_missC	enrichment_depletion	1	0.00148686	EP400,STARD13	NA	NA	0
MYO1C	STARD13	23	6	9.18569e-06	0.000515996	0.04	2	0.000618815	215	49	5.18356e-06	0	0.23	0	0.79161	0.045435	0.555	0.775	3876	45082	aCHD_control	.LoF_missC	enrichment_depletion	1	0.00156812	MYO1C,STARD13	NA	NA	0
ABCB9	DSG1	8	6	3.19502e-06	0.000515996	0.01	2	7.60311e-05	106	37	1.92975e-06	0	0.09	0	0.91668	0.045435	0.555	0.775	3876	45082	aCHD_control	.LoF_missC	enrichment_depletion	0.192283	0.000656254	ABCB9,DSG1	NA	NA	0
DCLRE1A	DSG1	11	6	4.39315e-06	0.000515996	0.02	2	0.000143303	51	37	9.28465e-07	0	0.04	0	0.959007	0.045435	0.555	0.775	3876	45082	aCHD_control	.LoF_missC	enrichment_depletion	0.362412	0.000776044	DCLRE1A,DSG1	NA	NA	0
L3MBTL1	MAP3K3	6	8	3.19502e-06	0.000515996	0.01	2	7.60311e-05	80	62	2.44048e-06	0	0.11	0	0.895815	0.045435	0.555	0.775	3876	45082	aCHD_control	.LoF_missC	enrichment_depletion	0.192283	0.000656254	L3MBTL1,MAP3K3	NA	NA	0
CIT	MDH1	16	6	6.39004e-06	0.000515996	0.02	2	0.000301629	108	27	1.43477e-06	0	0.06	0	0.937365	0.045435	0.555	0.775	3876	45082	aCHD_control	.LoF_missC	enrichment_depletion	0.762819	0.00106688	CIT,MDH1	NA	C1,C12,C7	0
MDH1	TTN	6	70	2.79564e-05	0.000515996	0.11	2	0.00546228	27	729	9.68467e-06	0	0.44	0	0.646226	0.045435	0.555	0.775	3876	45082	aCHD_control	.LoF_missC	enrichment_depletion	1	0.00705882	MDH1,TTN	C1,C12,C7	C1,C7	2
ATL2	SELP	6	10	3.99378e-06	0.000515996	0.02	2	0.000118554	38	88	1.64536e-06	0	0.07	0	0.928508	0.045435	0.555	0.775	3876	45082	aCHD_control	.LoF_missC	enrichment_depletion	0.299823	0.000736666	ATL2,SELP	C0	NA	0
GPRC5C	RIN3	11	5	3.66096e-06	0.000515996	0.01	2	9.97039e-05	75	58	2.14034e-06	0	0.1	0	0.908018	0.045435	0.555	0.775	3876	45082	aCHD_control	.LoF_missC	enrichment_depletion	0.252151	0.000702577	GPRC5C,RIN3	C0	NA	0
SACS	SPATA13	42	6	1.67739e-05	0.000515996	0.07	2	0.00202362	567	68	1.89708e-05	0	0.86	0	0.425177	0.045435	0.555	0.775	3876	45082	aCHD_control	.LoF_missC	enrichment_depletion	1	0.0032975	SACS,SPATA13	NA	NA	0
MAP3K4	STARD3	7	11	5.12535e-06	0.000515996	0.02	2	0.000194683	27	50	6.64244e-07	0	0.03	0	0.970498	0.045435	0.555	0.775	3876	45082	aCHD_control	.LoF_missC	enrichment_depletion	0.492353	0.000886207	MAP3K4,STARD3	NA	NA	0
CA14	ROS1	6	12	4.79253e-06	0.000515996	0.02	2	0.000170366	131	93	5.99443e-06	0	0.27	0	0.763195	0.045435	0.555	0.775	3876	45082	aCHD_control	.LoF_missC	enrichment_depletion	0.430857	0.000819119	CA14,ROS1	NA	NA	0
ABCC11	SPPL2B	14	5	4.65941e-06	0.000515996	0.02	2	0.000161088	115	26	1.47118e-06	0	0.07	0	0.935828	0.045435	0.555	0.775	3876	45082	aCHD_control	.LoF_missC	enrichment_depletion	0.407393	0.000819119	ABCC11,SPPL2B	NA	NA	0
AC011455.2	RPS6KB2	5	14	4.65941e-06	0.000515996	0.02	2	0.000161088	110	116	6.27833e-06	0	0.28	0	0.753489	0.045435	0.555	0.775	3876	45082	aCHD_control	.LoF_missC	enrichment_depletion	0.407393	0.000819119	AC011455.2,RPS6KB2	NA	C6	0
LRRC32	TLN2	5	18	5.99066e-06	0.000515996	0.02	2	0.000265377	47	133	3.07569e-06	0	0.14	0	0.870525	0.045435	0.555	0.775	3876	45082	aCHD_control	.LoF_missC	enrichment_depletion	0.671137	0.000998716	LRRC32,TLN2	NA	C1,C7	0
LONP2	SLC12A2	6	8	3.19502e-06	0.000515996	0.01	2	7.60311e-05	54	100	2.65697e-06	0	0.12	0	0.887114	0.045435	0.555	0.775	3876	45082	aCHD_control	.LoF_missC	enrichment_depletion	0.192283	0.000656254	LONP2,SLC12A2	NA	C10	0
CFAP221	RBM23	6	9	3.5944e-06	0.000515996	0.01	2	9.61277e-05	21	92	9.50606e-07	0	0.04	0	0.95805	0.045435	0.555	0.775	3876	45082	aCHD_control	.LoF_missC	enrichment_depletion	0.243107	0.000702577	CFAP221,RBM23	NA	NA	0
MRPL9	TSHR	5	13	4.32659e-06	0.000515996	0.02	2	0.000139017	34	120	2.00749e-06	0	0.09	0	0.913473	0.045435	0.555	0.775	3876	45082	aCHD_control	.LoF_missC	enrichment_depletion	0.351574	0.000776044	MRPL9,TSHR	NA	NA	0
MPO	SLC4A1	17	7	7.92099e-06	0.000515996	0.03	2	0.000461648	208	84	8.59679e-06	0	0.39	0	0.678709	0.045435	0.555	0.775	3876	45082	aCHD_control	.LoF_missC	enrichment_depletion	1	0.00133522	MPO,SLC4A1	NA	NA	0
COL10A1	SLC30A9	6	5	1.99689e-06	0.000515996	0.01	2	2.97916e-05	74	53	1.92975e-06	0	0.09	0	0.91668	0.045435	0.555	0.775	3876	45082	aCHD_control	.LoF_missC	enrichment_depletion	0.075343	0.000545963	COL10A1,SLC30A9	NA	NA	0
FHOD1	TYK2	11	6	4.39315e-06	0.000515996	0.02	2	0.000143303	75	88	3.24741e-06	0	0.15	0	0.863812	0.045435	0.555	0.775	3876	45082	aCHD_control	.LoF_missC	enrichment_depletion	0.362412	0.000776044	FHOD1,TYK2	NA	NA	0
MICALL1	SLC4A5	6	7	2.79564e-06	0.000515996	0.01	2	5.82713e-05	49	144	3.47178e-06	0	0.16	0	0.855119	0.045435	0.555	0.775	3876	45082	aCHD_control	.LoF_missC	enrichment_depletion	0.147368	0.000606453	MICALL1,SLC4A5	NA	NA	0
LRP4	MICALL1	26	6	1.03838e-05	0.000515996	0.04	2	0.000788338	295	49	7.11233e-06	0	0.32	0	0.725685	0.045435	0.555	0.775	3876	45082	aCHD_control	.LoF_missC	enrichment_depletion	1	0.00176904	LRP4,MICALL1	NA	NA	0
QSOX1	WASHC4	5	8	2.66252e-06	0.000515996	0.01	2	5.28719e-05	19	88	8.22678e-07	0	0.04	0	0.963591	0.045435	0.555	0.775	3876	45082	aCHD_control	.LoF_missC	enrichment_depletion	0.133713	0.000589045	QSOX1,WASHC4	C0	NA	0
DNAH7	SEMA4D	29	6	1.1582e-05	0.000515996	0.04	2	0.000977738	335	19	3.13179e-06	0	0.14	0	0.868327	0.045435	0.555	0.775	3876	45082	aCHD_control	.LoF_missC	enrichment_depletion	1	0.0020385	DNAH7,SEMA4D	NA	NA	0
CDH23	SH2D4A	46	6	1.83714e-05	0.000515996	0.07	2	0.00241748	523	41	1.05506e-05	0	0.48	0	0.621483	0.045435	0.555	0.775	3876	45082	aCHD_control	.LoF_missC	enrichment_depletion	1	0.00381161	CDH23,SH2D4A	NA	NA	0
CACNA2D4	SGCE	5	6	1.99689e-06	0.000515996	0.01	2	2.97916e-05	54	111	2.94924e-06	0	0.13	0	0.875502	0.045435	0.555	0.775	3876	45082	aCHD_control	.LoF_missC	enrichment_depletion	0.075343	0.000545963	CACNA2D4,SGCE	NA	C3,C4	0
ANTXR2	NEK3	8	6	3.19502e-06	0.000515996	0.01	2	7.60311e-05	42	79	1.63256e-06	0	0.07	0	0.929044	0.045435	0.555	0.775	3876	45082	aCHD_control	.LoF_missC	enrichment_depletion	0.192283	0.000656254	ANTXR2,NEK3	NA	NA	0
ACACB	RPGRIP1L	25	5	8.32037e-06	0.000515996	0.03	2	0.000508851	339	148	2.46862e-05	0	1.11	0	0.328598	0.045435	0.555	0.775	3876	45082	aCHD_control	.LoF_missC	enrichment_depletion	1	0.00141333	ACACB,RPGRIP1L	NA	NA	0
ATP2B2	SLC25A2	6	8	3.19502e-06	0.000515996	0.01	2	7.60311e-05	96	96	4.53457e-06	0	0.2	0	0.815113	0.045435	0.555	0.775	3876	45082	aCHD_control	.LoF_missC	enrichment_depletion	0.192283	0.000656254	ATP2B2,SLC25A2	NA	NA	0
SCNN1D	SCUBE2	5	18	5.99066e-06	0.000515996	0.02	2	0.000265377	33	249	4.04303e-06	0	0.18	0	0.833378	0.045435	0.555	0.775	3876	45082	aCHD_control	.LoF_missC	enrichment_depletion	0.671137	0.000998716	SCNN1D,SCUBE2	NA	NA	0
DDHD2	MME	5	13	4.32659e-06	0.000515996	0.02	2	0.000139017	44	146	3.16082e-06	0	0.14	0	0.867191	0.045435	0.555	0.775	3876	45082	aCHD_control	.LoF_missC	enrichment_depletion	0.351574	0.000776044	DDHD2,MME	NA	C9	0
CSMD2	STK36	6	17	6.78942e-06	0.000515996	0.03	2	0.00034016	91	158	7.07444e-06	0	0.32	0	0.726926	0.045435	0.555	0.775	3876	45082	aCHD_control	.LoF_missC	enrichment_depletion	0.860266	0.00114549	CSMD2,STK36	NA	NA	0
GPATCH2	PCCB	5	11	3.66096e-06	0.000515996	0.01	2	9.97039e-05	19	126	1.17793e-06	0	0.05	0	0.948282	0.045435	0.555	0.775	3876	45082	aCHD_control	.LoF_missC	enrichment_depletion	0.252151	0.000702577	GPATCH2,PCCB	NA	NA	0
CDH7	SGCD	6	7	2.79564e-06	0.000515996	0.01	2	5.82713e-05	54	43	1.1425e-06	0	0.05	0	0.949798	0.045435	0.555	0.775	3876	45082	aCHD_control	.LoF_missC	enrichment_depletion	0.147368	0.000606453	CDH7,SGCD	NA	NA	0
KCNJ15	SLC12A3	6	29	1.1582e-05	0.000515996	0.04	2	0.000977738	39	224	4.29839e-06	0	0.19	0	0.823839	0.045435	0.555	0.775	3876	45082	aCHD_control	.LoF_missC	enrichment_depletion	1	0.0020385	KCNJ15,SLC12A3	NA	NA	0
GALNT5	MRPS22	8	7	3.72752e-06	0.000515996	0.01	2	0.000103345	90	65	2.87839e-06	0	0.13	0	0.878303	0.045435	0.555	0.775	3876	45082	aCHD_control	.LoF_missC	enrichment_depletion	0.261359	0.000702577	GALNT5,MRPS22	NA	NA	0
MRPS11	MX1	6	10	3.99378e-06	0.000515996	0.02	2	0.000118554	54	114	3.02895e-06	0	0.14	0	0.872361	0.045435	0.555	0.775	3876	45082	aCHD_control	.LoF_missC	enrichment_depletion	0.299823	0.000736666	MRPS11,MX1	NA	NA	0
MRPS11	PKP2	6	11	4.39315e-06	0.000515996	0.02	2	0.000143303	54	64	1.70046e-06	0	0.08	0	0.926204	0.045435	0.555	0.775	3876	45082	aCHD_control	.LoF_missC	enrichment_depletion	0.362412	0.000776044	MRPS11,PKP2	NA	C1,C7	0
MRPS11	MYH4	6	30	1.19813e-05	0.000515996	0.05	2	0.00104526	54	303	8.05063e-06	0	0.36	0	0.695628	0.045435	0.555	0.775	3876	45082	aCHD_control	.LoF_missC	enrichment_depletion	1	0.00211476	MRPS11,MYH4	NA	NA	0
CHD7	GALNT3	20	5	6.65629e-06	0.000515996	0.03	2	0.000327064	157	79	6.10268e-06	0	0.28	0	0.75948	0.045435	0.555	0.775	3876	45082	aCHD_control	.LoF_missC	enrichment_depletion	0.827144	0.00111175	CHD7,GALNT3	C10,C14	NA	0
IGSF10	SLC34A1	30	5	9.98444e-06	0.000515996	0.04	2	0.000729612	319	98	1.53819e-05	0	0.69	0	0.499847	0.045435	0.555	0.775	3876	45082	aCHD_control	.LoF_missC	enrichment_depletion	1	0.00170378	IGSF10,SLC34A1	NA	NA	0
DGKH	SYNE1	6	20	7.98755e-06	0.000515996	0.03	2	0.000469359	109	187	1.00291e-05	0	0.45	0	0.636269	0.045435	0.555	0.775	3876	45082	aCHD_control	.LoF_missC	enrichment_depletion	1	0.00133522	DGKH,SYNE1	C10	C7	1
HSPG2	ZNF334	27	5	8.986e-06	0.000515996	0.03	2	0.000592507	295	82	1.19023e-05	0	0.54	0	0.584744	0.045435	0.555	0.775	3876	45082	aCHD_control	.LoF_missC	enrichment_depletion	1	0.00151973	HSPG2,ZNF334	C0,C10	NA	0
CSNK1A1L	SLC6A13	6	6	2.39627e-06	0.000515996	0.01	2	4.28557e-05	21	104	1.0746e-06	0	0.05	0	0.95271	0.045435	0.555	0.775	3876	45082	aCHD_control	.LoF_missC	enrichment_depletion	0.108382	0.000558671	CSNK1A1L,SLC6A13	NA	NA	0
CSNK1A1L	HSPG2	6	27	1.07832e-05	0.000515996	0.04	2	0.000849272	21	295	3.04814e-06	0	0.14	0	0.871607	0.045435	0.555	0.775	3876	45082	aCHD_control	.LoF_missC	enrichment_depletion	1	0.0018628	CSNK1A1L,HSPG2	NA	C0,C10	0
COL11A1	ZNF420	22	6	8.78631e-06	0.000515996	0.03	2	0.000566757	191	14	1.31569e-06	0	0.06	0	0.942411	0.045435	0.555	0.775	3876	45082	aCHD_control	.LoF_missC	enrichment_depletion	1	0.00148686	COL11A1,ZNF420	C9	NA	0
BOC	PLEKHA7	10	6	3.99378e-06	0.000515996	0.02	2	0.000118554	104	23	1.17694e-06	0	0.05	0	0.948324	0.045435	0.555	0.775	3876	45082	aCHD_control	.LoF_missC	enrichment_depletion	0.299823	0.000736666	BOC,PLEKHA7	C2,C5	C1,C7	1
RASSF6	SPATA5	5	13	4.32659e-06	0.000515996	0.02	2	0.000139017	80	147	5.7863e-06	0	0.26	0	0.77039	0.045435	0.555	0.775	3876	45082	aCHD_control	.LoF_missC	enrichment_depletion	0.351574	0.000776044	RASSF6,SPATA5	NA	NA	0
PARD3	VPS13C	7	22	1.02507e-05	0.000515996	0.04	2	0.000768517	23	200	2.26335e-06	0	0.1	0	0.902997	0.045435	0.555	0.775	3876	45082	aCHD_control	.LoF_missC	enrichment_depletion	1	0.00174468	PARD3,VPS13C	NA	C13	0
ESYT1	NOTCH3	6	25	9.98444e-06	0.000515996	0.04	2	0.000729612	66	253	8.21596e-06	0	0.37	0	0.690463	0.045435	0.555	0.775	3876	45082	aCHD_control	.LoF_missC	enrichment_depletion	1	0.00170378	ESYT1,NOTCH3	NA	C5,C8	0
ABCA1	SLC22A3	20	6	7.98755e-06	0.000515996	0.03	2	0.000469359	296	97	1.41272e-05	0	0.64	0	0.528936	0.045435	0.555	0.775	3876	45082	aCHD_control	.LoF_missC	enrichment_depletion	1	0.00133522	ABCA1,SLC22A3	C13	NA	0
BIRC6	CAPN5	30	6	1.19813e-05	0.000515996	0.05	2	0.00104526	262	124	1.59851e-05	0	0.72	0	0.486437	0.045435	0.555	0.775	3876	45082	aCHD_control	.LoF_missC	enrichment_depletion	1	0.00211476	BIRC6,CAPN5	NA	NA	0
AFDN	MYO15A	6	42	1.67739e-05	0.000515996	0.07	2	0.00202362	22	439	4.75205e-06	0	0.21	0	0.807161	0.045435	0.555	0.775	3876	45082	aCHD_control	.LoF_missC	enrichment_depletion	1	0.0032975	AFDN,MYO15A	NA	NA	0
CRISPLD1	MYH9	7	15	6.98911e-06	0.000515996	0.03	2	0.000360279	63	202	6.2616e-06	0	0.28	0	0.754058	0.045435	0.555	0.775	3876	45082	aCHD_control	.LoF_missC	enrichment_depletion	0.911145	0.00117719	CRISPLD1,MYH9	C5	C10,C8	1
RYR1	WDR34	71	6	2.83558e-05	0.000515996	0.11	2	0.00561372	922	42	1.90535e-05	0	0.86	0	0.423596	0.045435	0.555	0.775	3876	45082	aCHD_control	.LoF_missC	enrichment_depletion	1	0.00722866	RYR1,WDR34	NA	NA	0
DHODH	GLB1L2	11	6	4.39315e-06	0.000515996	0.02	2	0.000143303	147	69	4.99068e-06	0	0.22	0	0.798524	0.045435	0.555	0.775	3876	45082	aCHD_control	.LoF_missC	enrichment_depletion	0.362412	0.000776044	DHODH,GLB1L2	NA	NA	0
AOX1	IGSF10	6	30	1.19813e-05	0.000515996	0.05	2	0.00104526	77	319	1.20858e-05	0	0.54	0	0.579926	0.045435	0.555	0.775	3876	45082	aCHD_control	.LoF_missC	enrichment_depletion	1	0.00211476	AOX1,IGSF10	NA	NA	0
CHST13	PDE6B	5	25	8.32037e-06	0.000515996	0.03	2	0.000508851	50	235	5.78138e-06	0	0.26	0	0.770561	0.045435	0.555	0.775	3876	45082	aCHD_control	.LoF_missC	enrichment_depletion	1	0.00141333	CHST13,PDE6B	NA	NA	0
DNAH8	ZNF276	42	5	1.39782e-05	0.000515996	0.05	2	0.00141542	305	26	3.90182e-06	0	0.18	0	0.8387	0.045435	0.555	0.775	3876	45082	aCHD_control	.LoF_missC	enrichment_depletion	1	0.00256052	DNAH8,ZNF276	NA	NA	0
MSR1	TAF1B	5	5	1.66407e-06	0.000515996	0.01	2	2.07064e-05	37	71	1.29257e-06	0	0.06	0	0.943394	0.045435	0.555	0.775	3876	45082	aCHD_control	.LoF_missC	enrichment_depletion	0.0523665	0.000489406	MSR1,TAF1B	C13	NA	0
EP400	MSR1	22	5	7.32192e-06	0.000515996	0.03	2	0.000395069	214	37	3.89591e-06	0	0.18	0	0.838923	0.045435	0.555	0.775	3876	45082	aCHD_control	.LoF_missC	enrichment_depletion	0.999129	0.00121994	EP400,MSR1	NA	C13	0
HOMER2	SCN5A	5	45	1.49767e-05	0.000515996	0.06	2	0.00162068	37	343	6.24438e-06	0	0.28	0	0.754643	0.045435	0.555	0.775	3876	45082	aCHD_control	.LoF_missC	enrichment_depletion	1	0.00283451	HOMER2,SCN5A	NA	C1	0
PCDH12	PHB2	7	5	2.3297e-06	0.000515996	0.01	2	4.05149e-05	80	25	9.84065e-07	0	0.04	0	0.956606	0.045435	0.555	0.775	3876	45082	aCHD_control	.LoF_missC	enrichment_depletion	0.102462	0.000558671	PCDH12,PHB2	C10,C13	NA	0
PAH	PTPRB	27	6	1.07832e-05	0.000515996	0.04	2	0.000849272	203	50	4.99413e-06	0	0.23	0	0.7984	0.045435	0.555	0.775	3876	45082	aCHD_control	.LoF_missC	enrichment_depletion	1	0.0018628	PAH,PTPRB	NA	C0,C10	0
KERA	PTCD1	5	6	1.99689e-06	0.000515996	0.01	2	2.97916e-05	34	79	1.3216e-06	0	0.06	0	0.94216	0.045435	0.555	0.775	3876	45082	aCHD_control	.LoF_missC	enrichment_depletion	0.075343	0.000545963	KERA,PTCD1	NA	NA	0
KRT74	SLC34A3	7	11	5.12535e-06	0.000515996	0.02	2	0.000194683	39	108	2.07244e-06	0	0.09	0	0.910802	0.045435	0.555	0.775	3876	45082	aCHD_control	.LoF_missC	enrichment_depletion	0.492353	0.000886207	KRT74,SLC34A3	NA	NA	0
FLT1	OTOGL	7	15	6.98911e-06	0.000515996	0.03	2	0.000360279	28	168	2.31452e-06	0	0.1	0	0.900916	0.045435	0.555	0.775	3876	45082	aCHD_control	.LoF_missC	enrichment_depletion	0.911145	0.00117719	FLT1,OTOGL	C0,C10	NA	0
CACNA1D	CTBP2	22	6	8.78631e-06	0.000515996	0.03	2	0.000566757	172	64	5.41629e-06	0	0.24	0	0.783348	0.045435	0.555	0.775	3876	45082	aCHD_control	.LoF_missC	enrichment_depletion	1	0.00148686	CACNA1D,CTBP2	C7	C6	1
DNMBP	NR1D1	10	5	3.32815e-06	0.000515996	0.01	2	8.24707e-05	112	31	1.70834e-06	0	0.08	0	0.925876	0.045435	0.555	0.775	3876	45082	aCHD_control	.LoF_missC	enrichment_depletion	0.208568	0.00066423	DNMBP,NR1D1	NA	NA	0
NR1D1	TTN	5	70	2.3297e-05	0.000515996	0.09	2	0.00383879	31	729	1.11194e-05	0	0.5	0	0.605749	0.045435	0.555	0.775	3876	45082	aCHD_control	.LoF_missC	enrichment_depletion	1	0.00538751	NR1D1,TTN	NA	C1,C7	0
CPXM1	TUBD1	6	7	2.79564e-06	0.000515996	0.01	2	5.82713e-05	67	44	1.45051e-06	0	0.07	0	0.9367	0.045435	0.555	0.775	3876	45082	aCHD_control	.LoF_missC	enrichment_depletion	0.147368	0.000606453	CPXM1,TUBD1	C0,C3,C9	NA	0
FARP2	GEM	13	6	5.19191e-06	0.000515996	0.02	2	0.000199738	128	44	2.77113e-06	0	0.12	0	0.88256	0.045435	0.555	0.775	3876	45082	aCHD_control	.LoF_missC	enrichment_depletion	0.505138	0.000886207	FARP2,GEM	NA	C2,C5	0
PDE8A	RAD54L	6	12	4.79253e-06	0.000515996	0.02	2	0.000170366	72	161	5.70364e-06	0	0.26	0	0.773266	0.045435	0.555	0.775	3876	45082	aCHD_control	.LoF_missC	enrichment_depletion	0.430857	0.000819119	PDE8A,RAD54L	NA	NA	0
KL	MELK	9	6	3.5944e-06	0.000515996	0.01	2	9.61277e-05	93	50	2.28795e-06	0	0.1	0	0.901996	0.045435	0.555	0.775	3876	45082	aCHD_control	.LoF_missC	enrichment_depletion	0.243107	0.000702577	KL,MELK	NA	NA	0
CLDN19	NBEAL1	6	13	5.19191e-06	0.000515996	0.02	2	0.000199738	34	127	2.1246e-06	0	0.1	0	0.908663	0.045435	0.555	0.775	3876	45082	aCHD_control	.LoF_missC	enrichment_depletion	0.505138	0.000886207	CLDN19,NBEAL1	NA	NA	0
ATP6V1A	ELAC2	5	17	5.65785e-06	0.000515996	0.02	2	0.000236913	64	83	2.61368e-06	0	0.12	0	0.888847	0.045435	0.555	0.775	3876	45082	aCHD_control	.LoF_missC	enrichment_depletion	0.599152	0.000948025	ATP6V1A,ELAC2	C13,C14	NA	0
PIDD1	SLC6A7	6	10	3.99378e-06	0.000515996	0.02	2	0.000118554	76	129	4.82389e-06	0	0.22	0	0.804551	0.045435	0.555	0.775	3876	45082	aCHD_control	.LoF_missC	enrichment_depletion	0.299823	0.000736666	PIDD1,SLC6A7	NA	NA	0
DSP	EPHA2	22	6	8.78631e-06	0.000515996	0.03	2	0.000566757	170	63	5.26967e-06	0	0.24	0	0.788543	0.045435	0.555	0.775	3876	45082	aCHD_control	.LoF_missC	enrichment_depletion	1	0.00148686	DSP,EPHA2	C1,C7	NA	0
GPATCH3	ROBO4	5	11	3.66096e-06	0.000515996	0.01	2	9.97039e-05	47	97	2.24318e-06	0	0.1	0	0.903818	0.045435	0.555	0.775	3876	45082	aCHD_control	.LoF_missC	enrichment_depletion	0.252151	0.000702577	GPATCH3,ROBO4	NA	C0,C10	0
EXTL3	GPATCH3	16	5	5.32503e-06	0.000515996	0.02	2	0.00021004	154	47	3.56133e-06	0	0.16	0	0.851673	0.045435	0.555	0.775	3876	45082	aCHD_control	.LoF_missC	enrichment_depletion	0.531192	0.00089276	EXTL3,GPATCH3	NA	NA	0
GRID1	TRPC6	5	9	2.99533e-06	0.000515996	0.01	2	6.68586e-05	28	122	1.68078e-06	0	0.08	0	0.927027	0.045435	0.555	0.775	3876	45082	aCHD_control	.LoF_missC	enrichment_depletion	0.169085	0.000621638	GRID1,TRPC6	NA	NA	0
ANKRD6	SGCB	10	6	3.99378e-06	0.000515996	0.02	2	0.000118554	94	63	2.91382e-06	0	0.13	0	0.876901	0.045435	0.555	0.775	3876	45082	aCHD_control	.LoF_missC	enrichment_depletion	0.299823	0.000736666	ANKRD6,SGCB	NA	NA	0
SCN9A	SNUPN	24	6	9.58506e-06	0.000515996	0.04	2	0.000673102	286	20	2.81442e-06	0	0.13	0	0.880839	0.045435	0.555	0.775	3876	45082	aCHD_control	.LoF_missC	enrichment_depletion	1	0.00161353	SCN9A,SNUPN	C14	NA	0
ACADVL	OLFM2	19	6	7.58817e-06	0.000515996	0.03	2	0.000424033	145	35	2.49706e-06	0	0.11	0	0.893532	0.045435	0.555	0.775	3876	45082	aCHD_control	.LoF_missC	enrichment_depletion	1	0.00126759	ACADVL,OLFM2	NA	C14,C2,C9	0
ATP8B4	PPIC	13	6	5.19191e-06	0.000515996	0.02	2	0.000199738	128	39	2.45623e-06	0	0.11	0	0.895179	0.045435	0.555	0.775	3876	45082	aCHD_control	.LoF_missC	enrichment_depletion	0.505138	0.000886207	ATP8B4,PPIC	C13	C5,C7	1
DVL1	TAF1B	15	5	4.99222e-06	0.000515996	0.02	2	0.000184764	151	71	5.27508e-06	0	0.24	0	0.788351	0.045435	0.555	0.775	3876	45082	aCHD_control	.LoF_missC	enrichment_depletion	0.467269	0.000879979	DVL1,TAF1B	NA	NA	0
EP400	TAF1B	22	5	7.32192e-06	0.000515996	0.03	2	0.000395069	214	71	7.47594e-06	0	0.34	0	0.713886	0.045435	0.555	0.775	3876	45082	aCHD_control	.LoF_missC	enrichment_depletion	0.999129	0.00121994	EP400,TAF1B	NA	NA	0
ELN	ITGA1	7	11	5.12535e-06	0.000515996	0.02	2	0.000194683	25	78	9.59463e-07	0	0.04	0	0.957668	0.045435	0.555	0.775	3876	45082	aCHD_control	.LoF_missC	enrichment_depletion	0.492353	0.000886207	ELN,ITGA1	C5	C14,C8	1
SOX4	TRPC4	7	6	2.79564e-06	0.000515996	0.01	2	5.82713e-05	15	38	2.80458e-07	0	0.01	0	0.987436	0.045435	0.555	0.775	3876	45082	aCHD_control	.LoF_missC	enrichment_depletion	0.147368	0.000606453	SOX4,TRPC4	C14,C2,C3,C5,C9	NA	0
ADAMTS12	TRPC4	13	6	5.19191e-06	0.000515996	0.02	2	0.000199738	140	38	2.61761e-06	0	0.12	0	0.88869	0.045435	0.555	0.775	3876	45082	aCHD_control	.LoF_missC	enrichment_depletion	0.505138	0.000886207	ADAMTS12,TRPC4	NA	NA	0
BNIP1	FBN1	6	22	8.78631e-06	0.000515996	0.03	2	0.000566757	53	243	6.33688e-06	0	0.29	0	0.751503	0.045435	0.555	0.775	3876	45082	aCHD_control	.LoF_missC	enrichment_depletion	1	0.00148686	BNIP1,FBN1	NA	C3,C4,C8	0
MYH6	NMBR	61	5	2.03017e-05	0.000515996	0.08	2	0.00293761	380	42	7.85284e-06	0	0.35	0	0.701859	0.045435	0.555	0.775	3876	45082	aCHD_control	.LoF_missC	enrichment_depletion	1	0.00439338	MYH6,NMBR	C7	NA	0
KRT35	MYH13	5	14	4.65941e-06	0.000515996	0.02	2	0.000161088	28	214	2.94826e-06	0	0.13	0	0.875541	0.045435	0.555	0.775	3876	45082	aCHD_control	.LoF_missC	enrichment_depletion	0.407393	0.000819119	KRT35,MYH13	NA	NA	0
MYLK	TMEM168	17	5	5.65785e-06	0.000515996	0.02	2	0.000236913	110	38	2.0567e-06	0	0.09	0	0.911449	0.045435	0.555	0.775	3876	45082	aCHD_control	.LoF_missC	enrichment_depletion	0.599152	0.000948025	MYLK,TMEM168	C8	C7	1
DYSF	ITGB8	46	7	2.14333e-05	0.000515996	0.08	2	0.00326471	430	31	6.55879e-06	0	0.3	0	0.744022	0.045435	0.555	0.775	3876	45082	aCHD_control	.LoF_missC	enrichment_depletion	1	0.00476426	DYSF,ITGB8	C10	NA	0
CUL7	CYP24A1	18	7	8.38693e-06	0.000515996	0.03	2	0.000516936	259	86	1.09595e-05	0	0.49	0	0.610132	0.045435	0.555	0.775	3876	45082	aCHD_control	.LoF_missC	enrichment_depletion	1	0.00141333	CUL7,CYP24A1	NA	NA	0
AGPAT5	KCNC4	6	13	5.19191e-06	0.000515996	0.02	2	0.000199738	59	61	1.77082e-06	0	0.08	0	0.923271	0.045435	0.555	0.775	3876	45082	aCHD_control	.LoF_missC	enrichment_depletion	0.505138	0.000886207	AGPAT5,KCNC4	NA	NA	0
SERPINH1	SH3D19	10	6	3.99378e-06	0.000515996	0.02	2	0.000118554	60	49	1.44658e-06	0	0.07	0	0.936866	0.045435	0.555	0.775	3876	45082	aCHD_control	.LoF_missC	enrichment_depletion	0.299823	0.000736666	SERPINH1,SH3D19	C0,C10,C3,C4,C5,C8	NA	0
HLTF	PLOD1	15	7	6.98911e-06	0.000515996	0.03	2	0.000360279	67	102	3.36255e-06	0	0.15	0	0.85934	0.045435	0.555	0.775	3876	45082	aCHD_control	.LoF_missC	enrichment_depletion	0.911145	0.00117719	HLTF,PLOD1	NA	C4,C8	0
ABCA4	PLOD1	42	7	1.95695e-05	0.000515996	0.08	2	0.00273467	435	102	2.18315e-05	0	0.98	0	0.373732	0.045435	0.555	0.775	3876	45082	aCHD_control	.LoF_missC	enrichment_depletion	1	0.00415873	ABCA4,PLOD1	NA	C4,C8	0
PTCH1	TBCD	13	5	4.32659e-06	0.000515996	0.02	2	0.000139017	140	33	2.27319e-06	0	0.1	0	0.902596	0.045435	0.555	0.775	3876	45082	aCHD_control	.LoF_missC	enrichment_depletion	0.351574	0.000776044	PTCH1,TBCD	NA	NA	0
MYH6	TBCD	61	5	2.03017e-05	0.000515996	0.08	2	0.00293761	380	33	6.17009e-06	0	0.28	0	0.757175	0.045435	0.555	0.775	3876	45082	aCHD_control	.LoF_missC	enrichment_depletion	1	0.00439338	MYH6,TBCD	C7	NA	0
COL7A1	IMPAD1	38	6	1.51763e-05	0.000515996	0.06	2	0.00166333	487	41	9.82441e-06	0	0.44	0	0.642167	0.045435	0.555	0.775	3876	45082	aCHD_control	.LoF_missC	enrichment_depletion	1	0.00289709	COL7A1,IMPAD1	NA	NA	0
LAMB3	SLC25A21	17	6	6.78942e-06	0.000515996	0.03	2	0.00034016	123	34	2.05768e-06	0	0.09	0	0.911408	0.045435	0.555	0.775	3876	45082	aCHD_control	.LoF_missC	enrichment_depletion	0.860266	0.00114549	LAMB3,SLC25A21	NA	NA	0
FAM184B	HCAR1	5	10	3.32815e-06	0.000515996	0.01	2	8.24707e-05	53	27	7.04098e-07	0	0.03	0	0.968756	0.045435	0.555	0.775	3876	45082	aCHD_control	.LoF_missC	enrichment_depletion	0.208568	0.00066423	FAM184B,HCAR1	NA	NA	0
RAB38	SMC4	6	11	4.39315e-06	0.000515996	0.02	2	0.000143303	18	108	9.56511e-07	0	0.04	0	0.957795	0.045435	0.555	0.775	3876	45082	aCHD_control	.LoF_missC	enrichment_depletion	0.362412	0.000776044	RAB38,SMC4	C9	C14,C8	1
CCT3	HPD	7	8	3.72752e-06	0.000515996	0.01	2	0.000103345	43	35	7.40509e-07	0	0.03	0	0.967167	0.045435	0.555	0.775	3876	45082	aCHD_control	.LoF_missC	enrichment_depletion	0.261359	0.000702577	CCT3,HPD	C14	NA	0
LPIN1	TMTC3	10	6	3.99378e-06	0.000515996	0.02	2	0.000118554	149	62	4.54539e-06	0	0.2	0	0.814716	0.045435	0.555	0.775	3876	45082	aCHD_control	.LoF_missC	enrichment_depletion	0.299823	0.000736666	LPIN1,TMTC3	NA	NA	0
ALDH9A1	BRWD1	11	6	4.39315e-06	0.000515996	0.02	2	0.000143303	68	48	1.60599e-06	0	0.07	0	0.930157	0.045435	0.555	0.775	3876	45082	aCHD_control	.LoF_missC	enrichment_depletion	0.362412	0.000776044	ALDH9A1,BRWD1	NA	NA	0
BRWD1	VPS13B	6	28	1.11826e-05	0.000515996	0.04	2	0.000912407	48	341	8.05359e-06	0	0.36	0	0.695536	0.045435	0.555	0.775	3876	45082	aCHD_control	.LoF_missC	enrichment_depletion	1	0.00193906	BRWD1,VPS13B	NA	NA	0
GEMIN4	RSPH4A	5	10	3.32815e-06	0.000515996	0.01	2	8.24707e-05	53	48	1.25173e-06	0	0.06	0	0.945132	0.045435	0.555	0.775	3876	45082	aCHD_control	.LoF_missC	enrichment_depletion	0.208568	0.00066423	GEMIN4,RSPH4A	NA	NA	0
GHDC	IGSF10	6	30	1.19813e-05	0.000515996	0.05	2	0.00104526	17	319	2.66829e-06	0	0.12	0	0.886661	0.045435	0.555	0.775	3876	45082	aCHD_control	.LoF_missC	enrichment_depletion	1	0.00211476	GHDC,IGSF10	NA	NA	0
EPB41L1	RYR2	6	46	1.83714e-05	0.000515996	0.07	2	0.00241748	46	483	1.0932e-05	0	0.49	0	0.61089	0.045435	0.555	0.775	3876	45082	aCHD_control	.LoF_missC	enrichment_depletion	1	0.00381161	EPB41L1,RYR2	C8	C1,C7	1
FANCM	OTOF	7	30	1.39782e-05	0.000515996	0.05	2	0.00141542	66	444	1.44185e-05	0	0.65	0	0.522035	0.045435	0.555	0.775	3876	45082	aCHD_control	.LoF_missC	enrichment_depletion	1	0.00256052	FANCM,OTOF	NA	NA	0
PDE5A	POLN	7	12	5.59129e-06	0.000515996	0.02	2	0.000231411	89	58	2.53987e-06	0	0.11	0	0.89181	0.045435	0.555	0.775	3876	45082	aCHD_control	.LoF_missC	enrichment_depletion	0.585237	0.00093788	PDE5A,POLN	NA	NA	0
ABCA4	PDE5A	42	7	1.95695e-05	0.000515996	0.08	2	0.00273467	435	89	1.9049e-05	0	0.86	0	0.42368	0.045435	0.555	0.775	3876	45082	aCHD_control	.LoF_missC	enrichment_depletion	1	0.00415873	ABCA4,PDE5A	NA	NA	0
CACNA1S	PI4KB	32	6	1.27801e-05	0.000515996	0.05	2	0.00118683	375	16	2.95219e-06	0	0.13	0	0.875385	0.045435	0.555	0.775	3876	45082	aCHD_control	.LoF_missC	enrichment_depletion	1	0.00228424	CACNA1S,PI4KB	NA	NA	0
PEX1	RCC1	19	6	7.58817e-06	0.000515996	0.03	2	0.000424033	190	50	4.67431e-06	0	0.21	0	0.809995	0.045435	0.555	0.775	3876	45082	aCHD_control	.LoF_missC	enrichment_depletion	1	0.00126759	PEX1,RCC1	NA	NA	0
ACTL6B	PCSK5	6	12	4.79253e-06	0.000515996	0.02	2	0.000170366	45	95	2.10344e-06	0	0.09	0	0.90953	0.045435	0.555	0.775	3876	45082	aCHD_control	.LoF_missC	enrichment_depletion	0.430857	0.000819119	ACTL6B,PCSK5	NA	NA	0
ACTL6B	PKHD1	6	35	1.39782e-05	0.000515996	0.05	2	0.00141542	45	384	8.50232e-06	0	0.38	0	0.681606	0.045435	0.555	0.775	3876	45082	aCHD_control	.LoF_missC	enrichment_depletion	1	0.00256052	ACTL6B,PKHD1	NA	NA	0
DNAH3	LIFR	29	6	1.1582e-05	0.000515996	0.04	2	0.000977738	294	34	4.91836e-06	0	0.22	0	0.801132	0.045435	0.555	0.775	3876	45082	aCHD_control	.LoF_missC	enrichment_depletion	1	0.0020385	DNAH3,LIFR	NA	C0	0
ABCC8	AGGF1	21	6	8.38693e-06	0.000515996	0.03	2	0.000516936	222	70	7.64618e-06	0	0.34	0	0.708428	0.045435	0.555	0.775	3876	45082	aCHD_control	.LoF_missC	enrichment_depletion	1	0.00141333	ABCC8,AGGF1	NA	NA	0
COL6A6	RPIA	12	6	4.79253e-06	0.000515996	0.02	2	0.000170366	183	35	3.15147e-06	0	0.14	0	0.867556	0.045435	0.555	0.775	3876	45082	aCHD_control	.LoF_missC	enrichment_depletion	0.430857	0.000819119	COL6A6,RPIA	C3,C4	C11	1
FRMPD1	RPIA	13	6	5.19191e-06	0.000515996	0.02	2	0.000199738	170	35	2.92759e-06	0	0.13	0	0.876357	0.045435	0.555	0.775	3876	45082	aCHD_control	.LoF_missC	enrichment_depletion	0.505138	0.000886207	FRMPD1,RPIA	NA	C11	0
SLC5A12	TSEN2	7	9	4.19346e-06	0.000515996	0.02	2	0.000130638	40	42	8.26614e-07	0	0.04	0	0.96342	0.045435	0.555	0.775	3876	45082	aCHD_control	.LoF_missC	enrichment_depletion	0.330385	0.000776044	SLC5A12,TSEN2	NA	NA	0
DAG1	SPTAN1	6	9	3.5944e-06	0.000515996	0.01	2	9.61277e-05	33	56	9.09276e-07	0	0.04	0	0.959837	0.045435	0.555	0.775	3876	45082	aCHD_control	.LoF_missC	enrichment_depletion	0.243107	0.000702577	DAG1,SPTAN1	C1,C7	C7	2
AMH	TBX2	6	8	3.19502e-06	0.000515996	0.01	2	7.60311e-05	76	43	1.60796e-06	0	0.07	0	0.930075	0.045435	0.555	0.775	3876	45082	aCHD_control	.LoF_missC	enrichment_depletion	0.192283	0.000656254	AMH,TBX2	NA	C14,C8	0
HOGA1	XKR9	7	13	6.05723e-06	0.000515996	0.02	2	0.00027126	55	72	1.94845e-06	0	0.09	0	0.915907	0.045435	0.555	0.775	3876	45082	aCHD_control	.LoF_missC	enrichment_depletion	0.686017	0.00100737	HOGA1,XKR9	NA	NA	0
HOGA1	SI	7	37	1.72398e-05	0.000515996	0.07	2	0.00213504	55	382	1.03376e-05	0	0.47	0	0.627481	0.045435	0.555	0.775	3876	45082	aCHD_control	.LoF_missC	enrichment_depletion	1	0.00345902	HOGA1,SI	NA	NA	0
DMPK	KIF21A	5	14	4.65941e-06	0.000515996	0.02	2	0.000161088	65	162	5.1811e-06	0	0.23	0	0.791698	0.045435	0.555	0.775	3876	45082	aCHD_control	.LoF_missC	enrichment_depletion	0.407393	0.000819119	DMPK,KIF21A	NA	C14,C9	0
LTBP3	NRL	11	6	4.39315e-06	0.000515996	0.02	2	0.000143303	135	65	4.31758e-06	0	0.19	0	0.823126	0.045435	0.555	0.775	3876	45082	aCHD_control	.LoF_missC	enrichment_depletion	0.362412	0.000776044	LTBP3,NRL	C2	NA	0
PCNX3	SDK1	6	21	8.38693e-06	0.000515996	0.03	2	0.000516936	64	171	5.3848e-06	0	0.24	0	0.784461	0.045435	0.555	0.775	3876	45082	aCHD_control	.LoF_missC	enrichment_depletion	1	0.00141333	PCNX3,SDK1	NA	NA	0
STAC	TNR	6	8	3.19502e-06	0.000515996	0.01	2	7.60311e-05	46	69	1.56171e-06	0	0.07	0	0.932016	0.045435	0.555	0.775	3876	45082	aCHD_control	.LoF_missC	enrichment_depletion	0.192283	0.000656254	STAC,TNR	NA	NA	0
MYH3	STAC	30	6	1.19813e-05	0.000515996	0.05	2	0.00104526	200	46	4.5267e-06	0	0.2	0	0.815403	0.045435	0.555	0.775	3876	45082	aCHD_control	.LoF_missC	enrichment_depletion	1	0.00211476	MYH3,STAC	NA	NA	0
EPHB2	SLC26A5	5	7	2.3297e-06	0.000515996	0.01	2	4.05149e-05	121	80	4.76287e-06	0	0.21	0	0.806767	0.045435	0.555	0.775	3876	45082	aCHD_control	.LoF_missC	enrichment_depletion	0.102462	0.000558671	EPHB2,SLC26A5	C5	NA	0
CGNL1	SLC16A8	8	7	3.72752e-06	0.000515996	0.01	2	0.000103345	95	64	2.99156e-06	0	0.13	0	0.873833	0.045435	0.555	0.775	3876	45082	aCHD_control	.LoF_missC	enrichment_depletion	0.261359	0.000702577	CGNL1,SLC16A8	C0	NA	0
CFTR	SLC16A8	35	7	1.63079e-05	0.000515996	0.06	2	0.00191505	493	64	1.55246e-05	0	0.7	0	0.496642	0.045435	0.555	0.775	3876	45082	aCHD_control	.LoF_missC	enrichment_depletion	1	0.00318838	CFTR,SLC16A8	NA	NA	0
CTNND2	PLCL1	13	6	5.19191e-06	0.000515996	0.02	2	0.000199738	99	68	3.31236e-06	0	0.15	0	0.861286	0.045435	0.555	0.775	3876	45082	aCHD_control	.LoF_missC	enrichment_depletion	0.505138	0.000886207	CTNND2,PLCL1	NA	NA	0
MCM8	TSEN2	6	9	3.5944e-06	0.000515996	0.01	2	9.61277e-05	46	42	9.50606e-07	0	0.04	0	0.95805	0.045435	0.555	0.775	3876	45082	aCHD_control	.LoF_missC	enrichment_depletion	0.243107	0.000702577	MCM8,TSEN2	NA	NA	0
ETNPPL	PPIB	7	6	2.79564e-06	0.000515996	0.01	2	5.82713e-05	45	29	6.42102e-07	0	0.03	0	0.971468	0.045435	0.555	0.775	3876	45082	aCHD_control	.LoF_missC	enrichment_depletion	0.147368	0.000606453	ETNPPL,PPIB	NA	C3,C4	0
OS9	TPP1	6	15	5.99066e-06	0.000515996	0.02	2	0.000265377	67	186	6.13171e-06	0	0.28	0	0.758486	0.045435	0.555	0.775	3876	45082	aCHD_control	.LoF_missC	enrichment_depletion	0.671137	0.000998716	OS9,TPP1	C0	C13	1
KCNH4	WDHD1	6	12	4.79253e-06	0.000515996	0.02	2	0.000170366	75	102	3.76405e-06	0	0.17	0	0.843925	0.045435	0.555	0.775	3876	45082	aCHD_control	.LoF_missC	enrichment_depletion	0.430857	0.000819119	KCNH4,WDHD1	NA	NA	0
ABCA5	KIF2B	24	6	9.58506e-06	0.000515996	0.04	2	0.000673102	195	52	4.98921e-06	0	0.22	0	0.798577	0.045435	0.555	0.775	3876	45082	aCHD_control	.LoF_missC	enrichment_depletion	1	0.00161353	ABCA5,KIF2B	NA	NA	0
KRT7	SCN4A	6	36	1.43776e-05	0.000515996	0.06	2	0.00149592	72	337	1.19387e-05	0	0.54	0	0.583785	0.045435	0.555	0.775	3876	45082	aCHD_control	.LoF_missC	enrichment_depletion	1	0.00267741	KRT7,SCN4A	NA	NA	0
BNIP2	RYR1	6	71	2.83558e-05	0.000515996	0.11	2	0.00561372	42	922	1.90535e-05	0	0.86	0	0.423596	0.045435	0.555	0.775	3876	45082	aCHD_control	.LoF_missC	enrichment_depletion	1	0.00722866	BNIP2,RYR1	C13	NA	0
CHST12	COL27A1	6	17	6.78942e-06	0.000515996	0.03	2	0.00034016	42	118	2.43851e-06	0	0.11	0	0.895894	0.045435	0.555	0.775	3876	45082	aCHD_control	.LoF_missC	enrichment_depletion	0.860266	0.00114549	CHST12,COL27A1	C0	C5	1
COL5A1	EDEM2	15	7	6.98911e-06	0.000515996	0.03	2	0.000360279	195	80	7.6757e-06	0	0.35	0	0.707486	0.045435	0.555	0.775	3876	45082	aCHD_control	.LoF_missC	enrichment_depletion	0.911145	0.00117719	COL5A1,EDEM2	C2,C3,C4,C5	NA	0
C2CD5	CORO2A	6	11	4.39315e-06	0.000515996	0.02	2	0.000143303	77	72	2.72783e-06	0	0.12	0	0.884285	0.045435	0.555	0.775	3876	45082	aCHD_control	.LoF_missC	enrichment_depletion	0.362412	0.000776044	C2CD5,CORO2A	NA	NA	0
C2CD5	MME	6	13	5.19191e-06	0.000515996	0.02	2	0.000199738	77	146	5.53143e-06	0	0.25	0	0.779293	0.045435	0.555	0.775	3876	45082	aCHD_control	.LoF_missC	enrichment_depletion	0.505138	0.000886207	C2CD5,MME	NA	C9	0
MPP5	NTN3	6	6	2.39627e-06	0.000515996	0.01	2	4.28557e-05	21	67	6.9229e-07	0	0.03	0	0.969272	0.045435	0.555	0.775	3876	45082	aCHD_control	.LoF_missC	enrichment_depletion	0.108382	0.000558671	MPP5,NTN3	NA	NA	0
ADPRM	DNAH11	6	27	1.07832e-05	0.000515996	0.04	2	0.000849272	25	232	2.85379e-06	0	0.13	0	0.879278	0.045435	0.555	0.775	3876	45082	aCHD_control	.LoF_missC	enrichment_depletion	1	0.0018628	ADPRM,DNAH11	NA	NA	0
DUOX2	PKDREJ	19	5	6.32348e-06	0.000515996	0.02	2	0.000295428	271	110	1.46675e-05	0	0.66	0	0.516209	0.045435	0.555	0.775	3876	45082	aCHD_control	.LoF_missC	enrichment_depletion	0.747138	0.00106688	DUOX2,PKDREJ	NA	NA	0
GALK2	IDUA	6	11	4.39315e-06	0.000515996	0.02	2	0.000143303	106	96	5.00692e-06	0	0.23	0	0.797939	0.045435	0.555	0.775	3876	45082	aCHD_control	.LoF_missC	enrichment_depletion	0.362412	0.000776044	GALK2,IDUA	NA	NA	0
MAP9	SMARCAL1	6	10	3.99378e-06	0.000515996	0.02	2	0.000118554	25	120	1.4761e-06	0	0.07	0	0.93562	0.045435	0.555	0.775	3876	45082	aCHD_control	.LoF_missC	enrichment_depletion	0.299823	0.000736666	MAP9,SMARCAL1	C14,C5	NA	0
MYH6	MYLK3	61	5	2.03017e-05	0.000515996	0.08	2	0.00293761	380	38	7.10495e-06	0	0.32	0	0.725927	0.045435	0.555	0.775	3876	45082	aCHD_control	.LoF_missC	enrichment_depletion	1	0.00439338	MYH6,MYLK3	C7	C1,C7	2
FLNC	PXDNL	33	7	1.5376e-05	0.000515996	0.06	2	0.00170652	302	70	1.04016e-05	0	0.47	0	0.625674	0.045435	0.555	0.775	3876	45082	aCHD_control	.LoF_missC	enrichment_depletion	1	0.00294191	FLNC,PXDNL	C1,C7	NA	0
MTERF4	PKHD1	5	35	1.16485e-05	0.000515996	0.05	2	0.000988839	33	384	6.23503e-06	0	0.28	0	0.754961	0.045435	0.555	0.775	3876	45082	aCHD_control	.LoF_missC	enrichment_depletion	1	0.00205487	MTERF4,PKHD1	NA	NA	0
EPB41L5	IMPDH1	11	7	5.12535e-06	0.000515996	0.02	2	0.000194683	102	121	6.07266e-06	0	0.27	0	0.760508	0.045435	0.555	0.775	3876	45082	aCHD_control	.LoF_missC	enrichment_depletion	0.492353	0.000886207	EPB41L5,IMPDH1	NA	C13	0
PLEKHG2	TTC27	8	7	3.72752e-06	0.000515996	0.01	2	0.000103345	98	49	2.36274e-06	0	0.11	0	0.89896	0.045435	0.555	0.775	3876	45082	aCHD_control	.LoF_missC	enrichment_depletion	0.261359	0.000702577	PLEKHG2,TTC27	NA	NA	0
ACADM	ZNF329	8	7	3.72752e-06	0.000515996	0.01	2	0.000103345	90	27	1.19564e-06	0	0.05	0	0.947525	0.045435	0.555	0.775	3876	45082	aCHD_control	.LoF_missC	enrichment_depletion	0.261359	0.000702577	ACADM,ZNF329	C12	NA	0
PTCH1	ZNF329	13	7	6.05723e-06	0.000515996	0.02	2	0.00027126	140	27	1.85988e-06	0	0.08	0	0.919572	0.045435	0.555	0.775	3876	45082	aCHD_control	.LoF_missC	enrichment_depletion	0.686017	0.00100737	PTCH1,ZNF329	NA	NA	0
ADGRB3	FBN2	5	41	1.36454e-05	0.000515996	0.05	2	0.00134998	21	332	3.43045e-06	0	0.15	0	0.856713	0.045435	0.555	0.775	3876	45082	aCHD_control	.LoF_missC	enrichment_depletion	1	0.00249934	ADGRB3,FBN2	NA	C1,C5	0
BRAF	LIG3	6	9	3.5944e-06	0.000515996	0.01	2	9.61277e-05	22	78	8.44327e-07	0	0.04	0	0.962651	0.045435	0.555	0.775	3876	45082	aCHD_control	.LoF_missC	enrichment_depletion	0.243107	0.000702577	BRAF,LIG3	NA	NA	0
EIF2A	WDR87	7	21	9.78475e-06	0.000515996	0.04	2	0.00070108	47	139	3.21445e-06	0	0.14	0	0.865097	0.045435	0.555	0.775	3876	45082	aCHD_control	.LoF_missC	enrichment_depletion	1	0.00166482	EIF2A,WDR87	NA	NA	0
DNAH8	DPYSL2	42	7	1.95695e-05	0.000515996	0.08	2	0.00273467	305	62	9.30433e-06	0	0.42	0	0.657402	0.045435	0.555	0.775	3876	45082	aCHD_control	.LoF_missC	enrichment_depletion	1	0.00415873	DNAH8,DPYSL2	NA	C10,C14	0
C8B	CCN4	9	6	3.5944e-06	0.000515996	0.01	2	9.61277e-05	60	51	1.50562e-06	0	0.07	0	0.934376	0.045435	0.555	0.775	3876	45082	aCHD_control	.LoF_missC	enrichment_depletion	0.243107	0.000702577	C8B,CCN4	NA	NA	0
CCN4	SIAE	6	11	4.39315e-06	0.000515996	0.02	2	0.000143303	51	109	2.73521e-06	0	0.12	0	0.883991	0.045435	0.555	0.775	3876	45082	aCHD_control	.LoF_missC	enrichment_depletion	0.362412	0.000776044	CCN4,SIAE	NA	NA	0
KIAA1217	NAALAD2	6	9	3.5944e-06	0.000515996	0.01	2	9.61277e-05	80	38	1.49578e-06	0	0.07	0	0.934791	0.045435	0.555	0.775	3876	45082	aCHD_control	.LoF_missC	enrichment_depletion	0.243107	0.000702577	KIAA1217,NAALAD2	NA	NA	0
ANTXR2	KIAA1217	8	6	3.19502e-06	0.000515996	0.01	2	7.60311e-05	42	80	1.65323e-06	0	0.07	0	0.928179	0.045435	0.555	0.775	3876	45082	aCHD_control	.LoF_missC	enrichment_depletion	0.192283	0.000656254	ANTXR2,KIAA1217	NA	NA	0
GDAP1L1	PRSS12	7	15	6.98911e-06	0.000515996	0.03	2	0.000360279	57	182	5.10434e-06	0	0.23	0	0.794443	0.045435	0.555	0.775	3876	45082	aCHD_control	.LoF_missC	enrichment_depletion	0.911145	0.00117719	GDAP1L1,PRSS12	C14	NA	0
EPX	HSD17B2	18	6	7.1888e-06	0.000515996	0.03	2	0.000380964	149	56	4.10552e-06	0	0.19	0	0.831033	0.045435	0.555	0.775	3876	45082	aCHD_control	.LoF_missC	enrichment_depletion	0.963458	0.00121649	EPX,HSD17B2	NA	NA	0
HSD17B2	MYH10	6	21	8.38693e-06	0.000515996	0.03	2	0.000516936	56	185	5.09746e-06	0	0.23	0	0.794689	0.045435	0.555	0.775	3876	45082	aCHD_control	.LoF_missC	enrichment_depletion	1	0.00141333	HSD17B2,MYH10	NA	C2,C3,C4,C5	0
SDR39U1	TNC	6	11	4.39315e-06	0.000515996	0.02	2	0.000143303	40	146	2.87347e-06	0	0.13	0	0.878498	0.045435	0.555	0.775	3876	45082	aCHD_control	.LoF_missC	enrichment_depletion	0.362412	0.000776044	SDR39U1,TNC	NA	C3,C4,C8	0
ARSB	DDI1	13	7	6.05723e-06	0.000515996	0.02	2	0.00027126	68	12	4.01498e-07	0	0.02	0	0.982062	0.045435	0.555	0.775	3876	45082	aCHD_control	.LoF_missC	enrichment_depletion	0.686017	0.00100737	ARSB,DDI1	NA	NA	0
DDI1	PEX1	7	19	8.85287e-06	0.000515996	0.03	2	0.000575279	12	190	1.12183e-06	0	0.05	0	0.950683	0.045435	0.555	0.775	3876	45082	aCHD_control	.LoF_missC	enrichment_depletion	1	0.00149525	DDI1,PEX1	NA	NA	0
DCHS2	DDI1	19	7	8.85287e-06	0.000515996	0.03	2	0.000575279	238	12	1.40524e-06	0	0.06	0	0.938614	0.045435	0.555	0.775	3876	45082	aCHD_control	.LoF_missC	enrichment_depletion	1	0.00149525	DCHS2,DDI1	NA	NA	0
HTR1A	LYST	6	15	5.99066e-06	0.000515996	0.02	2	0.000265377	35	114	1.96321e-06	0	0.09	0	0.915298	0.045435	0.555	0.775	3876	45082	aCHD_control	.LoF_missC	enrichment_depletion	0.671137	0.000998716	HTR1A,LYST	NA	C13	0
CNTN6	SGK2	17	6	6.78942e-06	0.000515996	0.03	2	0.00034016	204	69	6.92585e-06	0	0.31	0	0.731812	0.045435	0.555	0.775	3876	45082	aCHD_control	.LoF_missC	enrichment_depletion	0.860266	0.00114549	CNTN6,SGK2	NA	NA	0
CSMD1	FDXR	7	11	5.12535e-06	0.000515996	0.02	2	0.000194683	145	85	6.0643e-06	0	0.27	0	0.760795	0.045435	0.555	0.775	3876	45082	aCHD_control	.LoF_missC	enrichment_depletion	0.492353	0.000886207	CSMD1,FDXR	NA	NA	0
SLC6A19	ZFP62	11	6	4.39315e-06	0.000515996	0.02	2	0.000143303	120	46	2.71602e-06	0	0.12	0	0.884756	0.045435	0.555	0.775	3876	45082	aCHD_control	.LoF_missC	enrichment_depletion	0.362412	0.000776044	SLC6A19,ZFP62	NA	NA	0
LRPPRC	ZFP62	9	6	3.5944e-06	0.000515996	0.01	2	9.61277e-05	105	46	2.37652e-06	0	0.11	0	0.898401	0.045435	0.555	0.775	3876	45082	aCHD_control	.LoF_missC	enrichment_depletion	0.243107	0.000702577	LRPPRC,ZFP62	C1	NA	0
SPTA1	TBC1D9B	19	7	8.85287e-06	0.000515996	0.03	2	0.000575279	182	63	5.64164e-06	0	0.25	0	0.77543	0.045435	0.555	0.775	3876	45082	aCHD_control	.LoF_missC	enrichment_depletion	1	0.00149525	SPTA1,TBC1D9B	C6	NA	0
TBC1D9B	WFS1	7	34	1.5842e-05	0.000515996	0.06	2	0.00180934	63	371	1.15003e-05	0	0.52	0	0.595438	0.045435	0.555	0.775	3876	45082	aCHD_control	.LoF_missC	enrichment_depletion	1	0.0030876	TBC1D9B,WFS1	NA	C10	0
KLHL26	ZRANB3	7	12	5.59129e-06	0.000515996	0.02	2	0.000231411	57	92	2.58022e-06	0	0.12	0	0.890189	0.045435	0.555	0.775	3876	45082	aCHD_control	.LoF_missC	enrichment_depletion	0.585237	0.00093788	KLHL26,ZRANB3	NA	NA	0
DEPTOR	ORC1	6	10	3.99378e-06	0.000515996	0.02	2	0.000118554	80	64	2.51921e-06	0	0.11	0	0.892641	0.045435	0.555	0.775	3876	45082	aCHD_control	.LoF_missC	enrichment_depletion	0.299823	0.000736666	DEPTOR,ORC1	NA	NA	0
FAM124A	FN1	7	16	7.45505e-06	0.000515996	0.03	2	0.000409425	57	181	5.0763e-06	0	0.23	0	0.795448	0.045435	0.555	0.775	3876	45082	aCHD_control	.LoF_missC	enrichment_depletion	1	0.00123413	FAM124A,FN1	NA	C0,C3,C4,C5,C8	0
FLNC	MAPK3	33	6	1.31795e-05	0.000515996	0.05	2	0.00126087	302	56	8.32125e-06	0	0.38	0	0.687193	0.045435	0.555	0.775	3876	45082	aCHD_control	.LoF_missC	enrichment_depletion	1	0.00237611	FLNC,MAPK3	C1,C7	C0,C10,C14	1
HMCN1	ORC4	48	6	1.91701e-05	0.000515996	0.07	2	0.00262688	581	72	2.05827e-05	0	0.93	0	0.395376	0.045435	0.555	0.775	3876	45082	aCHD_control	.LoF_missC	enrichment_depletion	1	0.00403118	HMCN1,ORC4	C0	NA	0
KMT2E	SCARA3	5	10	3.32815e-06	0.000515996	0.01	2	8.24707e-05	58	91	2.59695e-06	0	0.12	0	0.889518	0.045435	0.555	0.775	3876	45082	aCHD_control	.LoF_missC	enrichment_depletion	0.208568	0.00066423	KMT2E,SCARA3	C0,C14	C0	2
CIT	KMT2E	16	5	5.32503e-06	0.000515996	0.02	2	0.00021004	108	58	3.08209e-06	0	0.14	0	0.870274	0.045435	0.555	0.775	3876	45082	aCHD_control	.LoF_missC	enrichment_depletion	0.531192	0.00089276	CIT,KMT2E	NA	C0,C14	0
MCM9	PKHD1L1	6	24	9.58506e-06	0.000515996	0.04	2	0.000673102	53	332	8.6578e-06	0	0.39	0	0.676845	0.045435	0.555	0.775	3876	45082	aCHD_control	.LoF_missC	enrichment_depletion	1	0.00161353	MCM9,PKHD1L1	NA	NA	0
ATP2B3	TBXAS1	7	10	4.65941e-06	0.000515996	0.02	2	0.000161088	67	89	2.93399e-06	0	0.13	0	0.876104	0.045435	0.555	0.775	3876	45082	aCHD_control	.LoF_missC	enrichment_depletion	0.407393	0.000819119	ATP2B3,TBXAS1	NA	C13	0
DNAH3	HTRA4	29	7	1.35123e-05	0.000515996	0.05	2	0.00132422	294	33	4.7737e-06	0	0.22	0	0.806373	0.045435	0.555	0.775	3876	45082	aCHD_control	.LoF_missC	enrichment_depletion	1	0.00246973	DNAH3,HTRA4	NA	NA	0
MMP8	PRSS53	9	8	4.79253e-06	0.000515996	0.02	2	0.000170366	48	81	1.91302e-06	0	0.09	0	0.917371	0.045435	0.555	0.775	3876	45082	aCHD_control	.LoF_missC	enrichment_depletion	0.430857	0.000819119	MMP8,PRSS53	NA	NA	0
CCKBR	VPS13C	8	22	1.17151e-05	0.000515996	0.05	2	0.001	87	200	8.56136e-06	0	0.39	0	0.679794	0.045435	0.555	0.775	3876	45082	aCHD_control	.LoF_missC	enrichment_depletion	1	0.00206281	CCKBR,VPS13C	NA	C13	0
MEGF8	PEX1	6	19	7.58817e-06	0.000515996	0.03	2	0.000424033	44	190	4.11339e-06	0	0.19	0	0.830738	0.045435	0.555	0.775	3876	45082	aCHD_control	.LoF_missC	enrichment_depletion	1	0.00126759	MEGF8,PEX1	NA	NA	0
COL9A3	FMO2	6	12	4.79253e-06	0.000515996	0.02	2	0.000170366	154	76	5.75875e-06	0	0.26	0	0.771347	0.045435	0.555	0.775	3876	45082	aCHD_control	.LoF_missC	enrichment_depletion	0.430857	0.000819119	COL9A3,FMO2	C14,C2,C3,C5,C9	NA	0
EP300	SLC39A1	13	6	5.19191e-06	0.000515996	0.02	2	0.000199738	142	14	9.7816e-07	0	0.04	0	0.956861	0.045435	0.555	0.775	3876	45082	aCHD_control	.LoF_missC	enrichment_depletion	0.505138	0.000886207	EP300,SLC39A1	NA	NA	0
INA	PTGIS	7	6	2.79564e-06	0.000515996	0.01	2	5.82713e-05	66	98	3.18247e-06	0	0.14	0	0.866345	0.045435	0.555	0.775	3876	45082	aCHD_control	.LoF_missC	enrichment_depletion	0.147368	0.000606453	INA,PTGIS	C14	C5	1
F10	TPCN2	6	19	7.58817e-06	0.000515996	0.03	2	0.000424033	25	151	1.85742e-06	0	0.08	0	0.919674	0.045435	0.555	0.775	3876	45082	aCHD_control	.LoF_missC	enrichment_depletion	1	0.00126759	F10,TPCN2	C5	NA	0
MAN1B1	SPG7	6	14	5.59129e-06	0.000515996	0.02	2	0.000231411	115	211	1.19392e-05	0	0.54	0	0.583772	0.045435	0.555	0.775	3876	45082	aCHD_control	.LoF_missC	enrichment_depletion	0.585237	0.00093788	MAN1B1,SPG7	NA	NA	0
MAN1B1	OTOF	6	30	1.19813e-05	0.000515996	0.05	2	0.00104526	115	444	2.51232e-05	0	1.13	0	0.322189	0.045435	0.555	0.775	3876	45082	aCHD_control	.LoF_missC	enrichment_depletion	1	0.00211476	MAN1B1,OTOF	NA	NA	0
LRRK1	SLC25A41	13	7	6.05723e-06	0.000515996	0.02	2	0.00027126	150	67	4.94493e-06	0	0.22	0	0.800173	0.045435	0.555	0.775	3876	45082	aCHD_control	.LoF_missC	enrichment_depletion	0.686017	0.00100737	LRRK1,SLC25A41	C13	NA	0
COL9A2	SLC25A41	17	7	7.92099e-06	0.000515996	0.03	2	0.000461648	144	67	4.74713e-06	0	0.21	0	0.80734	0.045435	0.555	0.775	3876	45082	aCHD_control	.LoF_missC	enrichment_depletion	1	0.00133522	COL9A2,SLC25A41	C14,C2	NA	0
CDON	TNKS2	10	7	4.65941e-06	0.000515996	0.02	2	0.000161088	98	75	3.61644e-06	0	0.16	0	0.84956	0.045435	0.555	0.775	3876	45082	aCHD_control	.LoF_missC	enrichment_depletion	0.407393	0.000819119	CDON,TNKS2	C9	NA	0
DDX60	NOTCH1	7	48	2.23651e-05	0.000515996	0.09	2	0.00354629	89	193	8.45164e-06	0	0.38	0	0.683165	0.045435	0.555	0.775	3876	45082	aCHD_control	.LoF_missC	enrichment_depletion	1	0.00505271	DDX60,NOTCH1	NA	C0,C10	0
EXTL3	RALGAPB	16	7	7.45505e-06	0.000515996	0.03	2	0.000409425	154	54	4.09174e-06	0	0.18	0	0.83155	0.045435	0.555	0.775	3876	45082	aCHD_control	.LoF_missC	enrichment_depletion	1	0.00123413	EXTL3,RALGAPB	NA	NA	0
COL14A1	RALGAPB	19	7	8.85287e-06	0.000515996	0.03	2	0.000575279	157	54	4.17145e-06	0	0.19	0	0.828567	0.045435	0.555	0.775	3876	45082	aCHD_control	.LoF_missC	enrichment_depletion	1	0.00149525	COL14A1,RALGAPB	C3,C5	NA	0
ABCA13	RALGAPB	35	7	1.63079e-05	0.000515996	0.06	2	0.00191505	340	54	9.03371e-06	0	0.41	0	0.665471	0.045435	0.555	0.775	3876	45082	aCHD_control	.LoF_missC	enrichment_depletion	1	0.00318838	ABCA13,RALGAPB	NA	NA	0
FER1L6	PIK3R6	22	6	8.78631e-06	0.000515996	0.03	2	0.000566757	191	44	4.13504e-06	0	0.19	0	0.829928	0.045435	0.555	0.775	3876	45082	aCHD_control	.LoF_missC	enrichment_depletion	1	0.00148686	FER1L6,PIK3R6	NA	C10	0
COL6A6	CTNNA3	12	7	5.59129e-06	0.000515996	0.02	2	0.000231411	183	55	4.95231e-06	0	0.22	0	0.799907	0.045435	0.555	0.775	3876	45082	aCHD_control	.LoF_missC	enrichment_depletion	0.585237	0.00093788	COL6A6,CTNNA3	C3,C4	C1	1
ATP2C2	IQCN	20	6	7.98755e-06	0.000515996	0.03	2	0.000469359	297	59	8.62188e-06	0	0.39	0	0.677942	0.045435	0.555	0.775	3876	45082	aCHD_control	.LoF_missC	enrichment_depletion	1	0.00133522	ATP2C2,IQCN	NA	NA	0
DHX57	TRPC7	7	11	5.12535e-06	0.000515996	0.02	2	0.000194683	91	84	3.7611e-06	0	0.17	0	0.844038	0.045435	0.555	0.775	3876	45082	aCHD_control	.LoF_missC	enrichment_depletion	0.492353	0.000886207	DHX57,TRPC7	NA	NA	0
CACNA1B	DHX57	22	7	1.02507e-05	0.000515996	0.04	2	0.000768517	147	91	6.58192e-06	0	0.3	0	0.743247	0.045435	0.555	0.775	3876	45082	aCHD_control	.LoF_missC	enrichment_depletion	1	0.00174468	CACNA1B,DHX57	NA	NA	0
DHX57	USH2A	7	42	1.95695e-05	0.000515996	0.08	2	0.00273467	91	448	2.00592e-05	0	0.9	0	0.404818	0.045435	0.555	0.775	3876	45082	aCHD_control	.LoF_missC	enrichment_depletion	1	0.00415873	DHX57,USH2A	NA	NA	0
DDR2	SLX4	5	6	1.99689e-06	0.000515996	0.01	2	2.97916e-05	83	59	2.40948e-06	0	0.11	0	0.897067	0.045435	0.555	0.775	3876	45082	aCHD_control	.LoF_missC	enrichment_depletion	0.075343	0.000545963	DDR2,SLX4	C2,C3,C4,C5	NA	0
SLC34A3	SLX4	11	6	4.39315e-06	0.000515996	0.02	2	0.000143303	108	59	3.13523e-06	0	0.14	0	0.868192	0.045435	0.555	0.775	3876	45082	aCHD_control	.LoF_missC	enrichment_depletion	0.362412	0.000776044	SLC34A3,SLX4	NA	NA	0
PYROXD2	TCIRG1	6	10	3.99378e-06	0.000515996	0.02	2	0.000118554	111	135	7.3731e-06	0	0.33	0	0.717204	0.045435	0.555	0.775	3876	45082	aCHD_control	.LoF_missC	enrichment_depletion	0.299823	0.000736666	PYROXD2,TCIRG1	NA	C13	0
CA12	PEAR1	7	9	4.19346e-06	0.000515996	0.02	2	0.000130638	37	100	1.82052e-06	0	0.08	0	0.921205	0.045435	0.555	0.775	3876	45082	aCHD_control	.LoF_missC	enrichment_depletion	0.330385	0.000776044	CA12,PEAR1	NA	NA	0
LRP4	PPOX	26	7	1.21145e-05	0.000515996	0.05	2	0.00106825	295	52	7.54778e-06	0	0.34	0	0.711578	0.045435	0.555	0.775	3876	45082	aCHD_control	.LoF_missC	enrichment_depletion	1	0.00213734	LRP4,PPOX	NA	C6	0
COL5A2	P3H3	16	7	7.45505e-06	0.000515996	0.03	2	0.000409425	181	72	6.41217e-06	0	0.29	0	0.748957	0.045435	0.555	0.775	3876	45082	aCHD_control	.LoF_missC	enrichment_depletion	1	0.00123413	COL5A2,P3H3	C2,C3,C4,C5,C8	C2,C3,C5	2
ECPAS	MUTYH	7	14	6.52317e-06	0.000515996	0.03	2	0.00031422	24	137	1.6178e-06	0	0.07	0	0.929662	0.045435	0.555	0.775	3876	45082	aCHD_control	.LoF_missC	enrichment_depletion	0.794662	0.0010976	ECPAS,MUTYH	NA	NA	0
OLFML2A	TNS1	7	12	5.59129e-06	0.000515996	0.02	2	0.000231411	68	171	5.72135e-06	0	0.26	0	0.772649	0.045435	0.555	0.775	3876	45082	aCHD_control	.LoF_missC	enrichment_depletion	0.585237	0.00093788	OLFML2A,TNS1	C14	C11	1
GPR176	MYH10	7	21	9.78475e-06	0.000515996	0.04	2	0.00070108	57	185	5.18848e-06	0	0.23	0	0.791435	0.045435	0.555	0.775	3876	45082	aCHD_control	.LoF_missC	enrichment_depletion	1	0.00166482	GPR176,MYH10	NA	C2,C3,C4,C5	0
ARHGEF18	GALNT5	7	8	3.72752e-06	0.000515996	0.01	2	0.000103345	40	90	1.77132e-06	0	0.08	0	0.923251	0.045435	0.555	0.775	3876	45082	aCHD_control	.LoF_missC	enrichment_depletion	0.261359	0.000702577	ARHGEF18,GALNT5	NA	NA	0
EHMT1	SCN11A	6	29	1.1582e-05	0.000515996	0.04	2	0.000977738	61	277	8.31387e-06	0	0.37	0	0.687422	0.045435	0.555	0.775	3876	45082	aCHD_control	.LoF_missC	enrichment_depletion	1	0.0020385	EHMT1,SCN11A	NA	NA	0
KCNH2	MCMDC2	13	6	5.19191e-06	0.000515996	0.02	2	0.000199738	179	39	3.43488e-06	0	0.15	0	0.856542	0.045435	0.555	0.775	3876	45082	aCHD_control	.LoF_missC	enrichment_depletion	0.505138	0.000886207	KCNH2,MCMDC2	C1,C7	NA	0
DBX1	VPS13C	7	22	1.02507e-05	0.000515996	0.04	2	0.000768517	50	200	4.92032e-06	0	0.22	0	0.801061	0.045435	0.555	0.775	3876	45082	aCHD_control	.LoF_missC	enrichment_depletion	1	0.00174468	DBX1,VPS13C	NA	C13	0
MAPK12	STAB1	7	21	9.78475e-06	0.000515996	0.04	2	0.00070108	92	326	1.4757e-05	0	0.67	0	0.514129	0.045435	0.555	0.775	3876	45082	aCHD_control	.LoF_missC	enrichment_depletion	1	0.00166482	MAPK12,STAB1	NA	C13	0
OGDHL	TANC2	14	7	6.52317e-06	0.000515996	0.03	2	0.00031422	181	28	2.49362e-06	0	0.11	0	0.893671	0.045435	0.555	0.775	3876	45082	aCHD_control	.LoF_missC	enrichment_depletion	0.794662	0.0010976	OGDHL,TANC2	NA	C2	0
TSPEAR	ZNF782	12	7	5.59129e-06	0.000515996	0.02	2	0.000231411	111	81	4.42386e-06	0	0.2	0	0.819192	0.045435	0.555	0.775	3876	45082	aCHD_control	.LoF_missC	enrichment_depletion	0.585237	0.00093788	TSPEAR,ZNF782	NA	NA	0
SLC22A15	TNIK	7	6	2.79564e-06	0.000515996	0.01	2	5.82713e-05	51	63	1.5809e-06	0	0.07	0	0.93121	0.045435	0.555	0.775	3876	45082	aCHD_control	.LoF_missC	enrichment_depletion	0.147368	0.000606453	SLC22A15,TNIK	NA	NA	0
PDE1C	WFS1	7	34	1.5842e-05	0.000515996	0.06	2	0.00180934	92	371	1.6794e-05	0	0.76	0	0.469017	0.045435	0.555	0.775	3876	45082	aCHD_control	.LoF_missC	enrichment_depletion	1	0.0030876	PDE1C,WFS1	NA	C10	0
HAL	KIAA1586	13	7	6.05723e-06	0.000515996	0.02	2	0.00027126	96	47	2.22005e-06	0	0.1	0	0.904761	0.045435	0.555	0.775	3876	45082	aCHD_control	.LoF_missC	enrichment_depletion	0.686017	0.00100737	HAL,KIAA1586	NA	C6	0
BOC	GNAS	10	7	4.65941e-06	0.000515996	0.02	2	0.000161088	104	53	2.71208e-06	0	0.12	0	0.884913	0.045435	0.555	0.775	3876	45082	aCHD_control	.LoF_missC	enrichment_depletion	0.407393	0.000819119	BOC,GNAS	C2,C5	C1,C10,C14,C7	1
FCN1	KIAA1109	10	7	4.65941e-06	0.000515996	0.02	2	0.000161088	56	66	1.81855e-06	0	0.08	0	0.921287	0.045435	0.555	0.775	3876	45082	aCHD_control	.LoF_missC	enrichment_depletion	0.407393	0.000819119	FCN1,KIAA1109	NA	NA	0
KDM3A	KMT2A	6	21	8.38693e-06	0.000515996	0.03	2	0.000516936	33	78	1.26649e-06	0	0.06	0	0.944503	0.045435	0.555	0.775	3876	45082	aCHD_control	.LoF_missC	enrichment_depletion	1	0.00141333	KDM3A,KMT2A	NA	NA	0
BFSP2	UNC45B	7	19	8.85287e-06	0.000515996	0.03	2	0.000575279	83	127	5.18651e-06	0	0.23	0	0.791505	0.045435	0.555	0.775	3876	45082	aCHD_control	.LoF_missC	enrichment_depletion	1	0.00149525	BFSP2,UNC45B	NA	C1,C12,C7	0
FBXO40	STAB2	6	26	1.03838e-05	0.000515996	0.04	2	0.000788338	77	255	9.66106e-06	0	0.44	0	0.646914	0.045435	0.555	0.775	3876	45082	aCHD_control	.LoF_missC	enrichment_depletion	1	0.00176904	FBXO40,STAB2	C7	NA	0
FBXO40	SCN5A	6	45	1.7972e-05	0.000515996	0.07	2	0.00231589	77	343	1.29951e-05	0	0.59	0	0.556634	0.045435	0.555	0.775	3876	45082	aCHD_control	.LoF_missC	enrichment_depletion	1	0.00369287	FBXO40,SCN5A	C7	C1	1
ANGPT4	MBL2	7	6	2.79564e-06	0.000515996	0.01	2	5.82713e-05	49	11	2.65205e-07	0	0.01	0	0.988115	0.045435	0.555	0.775	3876	45082	aCHD_control	.LoF_missC	enrichment_depletion	0.147368	0.000606453	ANGPT4,MBL2	NA	NA	0
ANGPT4	DICER1	7	9	4.19346e-06	0.000515996	0.02	2	0.000130638	49	54	1.30192e-06	0	0.06	0	0.942996	0.045435	0.555	0.775	3876	45082	aCHD_control	.LoF_missC	enrichment_depletion	0.330385	0.000776044	ANGPT4,DICER1	NA	C13	0
CFTR	TGM5	35	8	1.86376e-05	0.000515996	0.07	2	0.00248636	493	61	1.47969e-05	0	0.67	0	0.513206	0.045435	0.555	0.775	3876	45082	aCHD_control	.LoF_missC	enrichment_depletion	1	0.00389592	CFTR,TGM5	NA	NA	0
ATP2C2	CEP192	20	8	1.06501e-05	0.000515996	0.04	2	0.000828715	297	58	8.47575e-06	0	0.38	0	0.682423	0.045435	0.555	0.775	3876	45082	aCHD_control	.LoF_missC	enrichment_depletion	1	0.00183844	ATP2C2,CEP192	NA	NA	0
ADGRL4	NIF3L1	7	8	3.72752e-06	0.000515996	0.01	2	0.000103345	62	43	1.31176e-06	0	0.06	0	0.942578	0.045435	0.555	0.775	3876	45082	aCHD_control	.LoF_missC	enrichment_depletion	0.261359	0.000702577	ADGRL4,NIF3L1	C10	NA	0
MFN2	RBL1	7	22	1.02507e-05	0.000515996	0.04	2	0.000768517	49	182	4.38794e-06	0	0.2	0	0.820519	0.045435	0.555	0.775	3876	45082	aCHD_control	.LoF_missC	enrichment_depletion	1	0.00174468	MFN2,RBL1	C1,C7	NA	0
C1QTNF7	SCN10A	7	34	1.5842e-05	0.000515996	0.06	2	0.00180934	20	432	4.25116e-06	0	0.19	0	0.825595	0.045435	0.555	0.775	3876	45082	aCHD_control	.LoF_missC	enrichment_depletion	1	0.0030876	C1QTNF7,SCN10A	C4	NA	0
ACSS1	KALRN	6	8	3.19502e-06	0.000515996	0.01	2	7.60311e-05	42	39	8.05949e-07	0	0.04	0	0.964318	0.045435	0.555	0.775	3876	45082	aCHD_control	.LoF_missC	enrichment_depletion	0.192283	0.000656254	ACSS1,KALRN	NA	NA	0
RRNAD1	SCN5A	7	45	2.09673e-05	0.000515996	0.08	2	0.00312805	27	343	4.55671e-06	0	0.21	0	0.8143	0.045435	0.555	0.775	3876	45082	aCHD_control	.LoF_missC	enrichment_depletion	1	0.004602	RRNAD1,SCN5A	NA	C1	0
ANXA5	TLN2	6	18	7.1888e-06	0.000515996	0.03	2	0.000380964	39	133	2.55217e-06	0	0.12	0	0.891315	0.045435	0.555	0.775	3876	45082	aCHD_control	.LoF_missC	enrichment_depletion	0.963458	0.00121649	ANXA5,TLN2	C13,C2,C4	C1,C7	1
ABLIM1	MYH6	7	61	2.84224e-05	0.000515996	0.11	2	0.00563914	48	380	8.97467e-06	0	0.4	0	0.667245	0.045435	0.555	0.775	3876	45082	aCHD_control	.LoF_missC	enrichment_depletion	1	0.00725402	ABLIM1,MYH6	C0,C1,C7	C7	2
F11	SERGEF	10	8	5.32503e-06	0.000515996	0.02	2	0.00021004	156	44	3.37731e-06	0	0.15	0	0.858768	0.045435	0.555	0.775	3876	45082	aCHD_control	.LoF_missC	enrichment_depletion	0.531192	0.00089276	F11,SERGEF	NA	NA	0
MYO5B	SERGEF	23	8	1.22476e-05	0.000515996	0.05	2	0.00109148	218	44	4.71957e-06	0	0.21	0	0.808343	0.045435	0.555	0.775	3876	45082	aCHD_control	.LoF_missC	enrichment_depletion	1	0.00216735	MYO5B,SERGEF	NA	NA	0
FARSA	SACS	6	42	1.67739e-05	0.000515996	0.07	2	0.00202362	50	567	1.39491e-05	0	0.63	0	0.5332	0.045435	0.555	0.775	3876	45082	aCHD_control	.LoF_missC	enrichment_depletion	1	0.0032975	FARSA,SACS	NA	NA	0
HTR3B	TRIM6-TRIM34	6	12	4.79253e-06	0.000515996	0.02	2	0.000170366	45	37	8.19234e-07	0	0.04	0	0.963741	0.045435	0.555	0.775	3876	45082	aCHD_control	.LoF_missC	enrichment_depletion	0.430857	0.000819119	HTR3B,TRIM6-TRIM34	NA	NA	0
HTR3B	SI	6	37	1.4777e-05	0.000515996	0.06	2	0.00157856	45	382	8.45804e-06	0	0.38	0	0.682968	0.045435	0.555	0.775	3876	45082	aCHD_control	.LoF_missC	enrichment_depletion	1	0.00278589	HTR3B,SI	NA	NA	0
MRM3	ROBO1	6	15	5.99066e-06	0.000515996	0.02	2	0.000265377	59	177	5.13829e-06	0	0.23	0	0.793228	0.045435	0.555	0.775	3876	45082	aCHD_control	.LoF_missC	enrichment_depletion	0.671137	0.000998716	MRM3,ROBO1	NA	C2,C4	0
CTNND2	FKBP15	13	6	5.19191e-06	0.000515996	0.02	2	0.000199738	99	64	3.11752e-06	0	0.14	0	0.868885	0.045435	0.555	0.775	3876	45082	aCHD_control	.LoF_missC	enrichment_depletion	0.505138	0.000886207	CTNND2,FKBP15	NA	C13	0
CDH23	FMNL3	46	7	2.14333e-05	0.000515996	0.08	2	0.00326471	523	56	1.44106e-05	0	0.65	0	0.522221	0.045435	0.555	0.775	3876	45082	aCHD_control	.LoF_missC	enrichment_depletion	1	0.00476426	CDH23,FMNL3	NA	C10	0
CFI	FLNA	8	19	1.01176e-05	0.000515996	0.04	2	0.000748941	87	158	6.76348e-06	0	0.3	0	0.737188	0.045435	0.555	0.775	3876	45082	aCHD_control	.LoF_missC	enrichment_depletion	1	0.00172975	CFI,FLNA	C5,C9	C10,C3,C5,C8	2
BIRC6	GPC1	30	6	1.19813e-05	0.000515996	0.05	2	0.00104526	262	53	6.83236e-06	0	0.31	0	0.734902	0.045435	0.555	0.775	3876	45082	aCHD_control	.LoF_missC	enrichment_depletion	1	0.00211476	BIRC6,GPC1	NA	C1,C7	0
DYNC1H1	ITGA8	11	7	5.12535e-06	0.000515996	0.02	2	0.000194683	75	56	2.06654e-06	0	0.09	0	0.911044	0.045435	0.555	0.775	3876	45082	aCHD_control	.LoF_missC	enrichment_depletion	0.492353	0.000886207	DYNC1H1,ITGA8	C10,C14	C0,C3	1
SCN4A	SLC25A31	36	7	1.67739e-05	0.000515996	0.07	2	0.00202362	337	40	6.6326e-06	0	0.3	0	0.741551	0.045435	0.555	0.775	3876	45082	aCHD_control	.LoF_missC	enrichment_depletion	1	0.0032975	SCN4A,SLC25A31	NA	NA	0
MAN1C1	SLC7A9	8	12	6.39004e-06	0.000515996	0.02	2	0.000301629	68	209	6.99276e-06	0	0.32	0	0.729607	0.045435	0.555	0.775	3876	45082	aCHD_control	.LoF_missC	enrichment_depletion	0.762819	0.00106688	MAN1C1,SLC7A9	NA	NA	0
ALPK2	RIOK1	7	7	3.26158e-06	0.000515996	0.01	2	7.92184e-05	88	24	1.03917e-06	0	0.05	0	0.954232	0.045435	0.555	0.775	3876	45082	aCHD_control	.LoF_missC	enrichment_depletion	0.200343	0.00066423	ALPK2,RIOK1	C1,C7	NA	0
CAD	RIOK1	28	7	1.30463e-05	0.000515996	0.05	2	0.00123595	263	24	3.10571e-06	0	0.14	0	0.869348	0.045435	0.555	0.775	3876	45082	aCHD_control	.LoF_missC	enrichment_depletion	1	0.00235547	CAD,RIOK1	NA	NA	0
KCNJ10	WDR59	7	14	6.52317e-06	0.000515996	0.03	2	0.00031422	24	131	1.54695e-06	0	0.07	0	0.932637	0.045435	0.555	0.775	3876	45082	aCHD_control	.LoF_missC	enrichment_depletion	0.794662	0.0010976	KCNJ10,WDR59	NA	NA	0
DVL1	PCCA	15	7	6.98911e-06	0.000515996	0.03	2	0.000360279	151	139	1.03273e-05	0	0.47	0	0.627773	0.045435	0.555	0.775	3876	45082	aCHD_control	.LoF_missC	enrichment_depletion	0.911145	0.00117719	DVL1,PCCA	NA	NA	0
CATSPER3	IGSF10	7	30	1.39782e-05	0.000515996	0.05	2	0.00141542	41	319	6.43529e-06	0	0.29	0	0.748176	0.045435	0.555	0.775	3876	45082	aCHD_control	.LoF_missC	enrichment_depletion	1	0.00256052	CATSPER3,IGSF10	NA	NA	0
NOTCH1	POMC	48	8	2.55602e-05	0.000515996	0.1	2	0.00459412	193	34	3.22872e-06	0	0.15	0	0.86454	0.045435	0.555	0.775	3876	45082	aCHD_control	.LoF_missC	enrichment_depletion	1	0.00616694	NOTCH1,POMC	C0,C10	NA	0
CRACR2A	FLNB	7	29	1.35123e-05	0.000515996	0.05	2	0.00132422	59	499	1.44859e-05	0	0.65	0	0.520451	0.045435	0.555	0.775	3876	45082	aCHD_control	.LoF_missC	enrichment_depletion	1	0.00246973	CRACR2A,FLNB	NA	C10	0
LRRC8C	TTN	7	70	3.26158e-05	0.000515996	0.13	2	0.00734671	21	729	7.53252e-06	0	0.34	0	0.712068	0.045435	0.555	0.775	3876	45082	aCHD_control	.LoF_missC	enrichment_depletion	1	0.00904568	LRRC8C,TTN	C10	C1,C7	1
GSN	SEC16B	9	7	4.19346e-06	0.000515996	0.02	2	0.000130638	57	109	3.057e-06	0	0.14	0	0.871259	0.045435	0.555	0.775	3876	45082	aCHD_control	.LoF_missC	enrichment_depletion	0.330385	0.000776044	GSN,SEC16B	C10,C13,C4,C8	NA	0
EFHB	LRP1	7	30	1.39782e-05	0.000515996	0.05	2	0.00141542	66	293	9.51492e-06	0	0.43	0	0.65119	0.045435	0.555	0.775	3876	45082	aCHD_control	.LoF_missC	enrichment_depletion	1	0.00256052	EFHB,LRP1	NA	C3,C4,C8	0
CCDC180	SMAD6	7	22	1.02507e-05	0.000515996	0.04	2	0.000768517	124	124	7.56549e-06	0	0.34	0	0.71101	0.045435	0.555	0.775	3876	45082	aCHD_control	.LoF_missC	enrichment_depletion	1	0.00174468	CCDC180,SMAD6	NA	NA	0
H6PD	ITGB2	13	8	6.92255e-06	0.000515996	0.03	2	0.00035351	148	130	9.4667e-06	0	0.43	0	0.652607	0.045435	0.555	0.775	3876	45082	aCHD_control	.LoF_missC	enrichment_depletion	0.894026	0.00117719	H6PD,ITGB2	NA	C13	0
ACER1	ITPR3	6	41	1.63745e-05	0.000515996	0.06	2	0.00193038	20	555	5.46156e-06	0	0.25	0	0.781751	0.045435	0.555	0.775	3876	45082	aCHD_control	.LoF_missC	enrichment_depletion	1	0.00320758	ACER1,ITPR3	NA	NA	0
CAPRIN2	GLDC	7	19	8.85287e-06	0.000515996	0.03	2	0.000575279	20	254	2.49952e-06	0	0.11	0	0.893433	0.045435	0.555	0.775	3876	45082	aCHD_control	.LoF_missC	enrichment_depletion	1	0.00149525	CAPRIN2,GLDC	NA	NA	0
ADGRA3	NPC1L1	7	16	7.45505e-06	0.000515996	0.03	2	0.000409425	51	179	4.49176e-06	0	0.2	0	0.816688	0.045435	0.555	0.775	3876	45082	aCHD_control	.LoF_missC	enrichment_depletion	1	0.00123413	ADGRA3,NPC1L1	NA	NA	0
FAM83B	VWA8	6	24	9.58506e-06	0.000515996	0.04	2	0.000673102	40	284	5.58949e-06	0	0.25	0	0.777256	0.045435	0.555	0.775	3876	45082	aCHD_control	.LoF_missC	enrichment_depletion	1	0.00161353	FAM83B,VWA8	NA	NA	0
FAM83B	PKHD1	6	35	1.39782e-05	0.000515996	0.05	2	0.00141542	40	384	7.55762e-06	0	0.34	0	0.711262	0.045435	0.555	0.775	3876	45082	aCHD_control	.LoF_missC	enrichment_depletion	1	0.00256052	FAM83B,PKHD1	NA	NA	0
SEC23A	VWF	8	24	1.27801e-05	0.000515996	0.05	2	0.00118683	110	246	1.33144e-05	0	0.6	0	0.548678	0.045435	0.555	0.775	3876	45082	aCHD_control	.LoF_missC	enrichment_depletion	1	0.00228424	SEC23A,VWF	NA	C0,C10	0
ABCA13	SOX7	35	7	1.63079e-05	0.000515996	0.06	2	0.00191505	340	44	7.3608e-06	0	0.33	0	0.717601	0.045435	0.555	0.775	3876	45082	aCHD_control	.LoF_missC	enrichment_depletion	1	0.00318838	ABCA13,SOX7	NA	C0,C10	0
GATD1	RP1	7	16	7.45505e-06	0.000515996	0.03	2	0.000409425	36	82	1.45248e-06	0	0.07	0	0.936617	0.045435	0.555	0.775	3876	45082	aCHD_control	.LoF_missC	enrichment_depletion	1	0.00123413	GATD1,RP1	NA	NA	0
GATD1	WDR87	7	21	9.78475e-06	0.000515996	0.04	2	0.00070108	36	139	2.46213e-06	0	0.11	0	0.894941	0.045435	0.555	0.775	3876	45082	aCHD_control	.LoF_missC	enrichment_depletion	1	0.00166482	GATD1,WDR87	NA	NA	0
CD36	MAP3K3	15	8	7.98755e-06	0.000515996	0.03	2	0.000469359	110	62	3.35566e-06	0	0.15	0	0.859607	0.045435	0.555	0.775	3876	45082	aCHD_control	.LoF_missC	enrichment_depletion	1	0.00133522	CD36,MAP3K3	C10,C13,C6	NA	0
LAMA3	TBC1D8	18	8	9.58506e-06	0.000515996	0.04	2	0.000673102	194	73	6.96816e-06	0	0.31	0	0.730417	0.045435	0.555	0.775	3876	45082	aCHD_control	.LoF_missC	enrichment_depletion	1	0.00161353	LAMA3,TBC1D8	NA	NA	0
LRRC28	TAF1C	7	8	3.72752e-06	0.000515996	0.01	2	0.000103345	53	32	8.34487e-07	0	0.04	0	0.963079	0.045435	0.555	0.775	3876	45082	aCHD_control	.LoF_missC	enrichment_depletion	0.261359	0.000702577	LRRC28,TAF1C	NA	NA	0
CACNA1S	DRGX	32	6	1.27801e-05	0.000515996	0.05	2	0.00118683	375	47	8.67207e-06	0	0.39	0	0.67641	0.045435	0.555	0.775	3876	45082	aCHD_control	.LoF_missC	enrichment_depletion	1	0.00228424	CACNA1S,DRGX	NA	NA	0
ALKBH1	KLHL25	7	11	5.12535e-06	0.000515996	0.02	2	0.000194683	63	136	4.21573e-06	0	0.19	0	0.826914	0.045435	0.555	0.775	3876	45082	aCHD_control	.LoF_missC	enrichment_depletion	0.492353	0.000886207	ALKBH1,KLHL25	NA	NA	0
ATP2A2	CDCA2	7	8	3.72752e-06	0.000515996	0.01	2	0.000103345	47	50	1.15628e-06	0	0.05	0	0.949208	0.045435	0.555	0.775	3876	45082	aCHD_control	.LoF_missC	enrichment_depletion	0.261359	0.000702577	ATP2A2,CDCA2	C1,C7	NA	0
ATP2A2	RYR1	7	71	3.30818e-05	0.000515996	0.13	2	0.00754912	47	922	2.13217e-05	0	0.96	0	0.38242	0.045435	0.555	0.775	3876	45082	aCHD_control	.LoF_missC	enrichment_depletion	1	0.00924091	ATP2A2,RYR1	C1,C7	NA	0
MRPL2	OBSL1	6	16	6.39004e-06	0.000515996	0.02	2	0.000301629	30	180	2.65697e-06	0	0.12	0	0.887114	0.045435	0.555	0.775	3876	45082	aCHD_control	.LoF_missC	enrichment_depletion	0.762819	0.00106688	MRPL2,OBSL1	NA	C1,C7,C9	0
SLC6A16	WFS1	9	34	2.03683e-05	0.000515996	0.08	2	0.0029564	48	371	8.76211e-06	0	0.4	0	0.67367	0.045435	0.555	0.775	3876	45082	aCHD_control	.LoF_missC	enrichment_depletion	1	0.00440066	SLC6A16,WFS1	NA	C10	0
FMO2	ZNF780B	12	7	5.59129e-06	0.000515996	0.02	2	0.000231411	76	46	1.72015e-06	0	0.08	0	0.925383	0.045435	0.555	0.775	3876	45082	aCHD_control	.LoF_missC	enrichment_depletion	0.585237	0.00093788	FMO2,ZNF780B	NA	NA	0
PEX5	XPNPEP3	10	7	4.65941e-06	0.000515996	0.02	2	0.000161088	63	65	2.01487e-06	0	0.09	0	0.913169	0.045435	0.555	0.775	3876	45082	aCHD_control	.LoF_missC	enrichment_depletion	0.407393	0.000819119	PEX5,XPNPEP3	NA	NA	0
EIF2B4	MYO5B	6	23	9.18569e-06	0.000515996	0.04	2	0.000618815	60	218	6.43578e-06	0	0.29	0	0.74816	0.045435	0.555	0.775	3876	45082	aCHD_control	.LoF_missC	enrichment_depletion	1	0.00156812	EIF2B4,MYO5B	NA	NA	0
EPHA5	HK3	7	23	1.07166e-05	0.000515996	0.04	2	0.000838963	75	241	8.89348e-06	0	0.4	0	0.669692	0.045435	0.555	0.775	3876	45082	aCHD_control	.LoF_missC	enrichment_depletion	1	0.00185791	EPHA5,HK3	NA	NA	0
ECH1	PAM	7	9	4.19346e-06	0.000515996	0.02	2	0.000130638	43	122	2.5812e-06	0	0.12	0	0.890149	0.045435	0.555	0.775	3876	45082	aCHD_control	.LoF_missC	enrichment_depletion	0.330385	0.000776044	ECH1,PAM	C1,C12	C7	1
ECH1	MYO3A	7	14	6.52317e-06	0.000515996	0.03	2	0.00031422	43	168	3.55444e-06	0	0.16	0	0.851938	0.045435	0.555	0.775	3876	45082	aCHD_control	.LoF_missC	enrichment_depletion	0.794662	0.0010976	ECH1,MYO3A	C1,C12	NA	0
RAD51AP2	ZNF45	13	6	5.19191e-06	0.000515996	0.02	2	0.000199738	124	38	2.31846e-06	0	0.1	0	0.900756	0.045435	0.555	0.775	3876	45082	aCHD_control	.LoF_missC	enrichment_depletion	0.505138	0.000886207	RAD51AP2,ZNF45	NA	NA	0
FLNC	NODAL	33	7	1.5376e-05	0.000515996	0.06	2	0.00170652	302	10	1.48594e-06	0	0.07	0	0.935205	0.045435	0.555	0.775	3876	45082	aCHD_control	.LoF_missC	enrichment_depletion	1	0.00294191	FLNC,NODAL	C1,C7	NA	0
PC	ST7L	16	7	7.45505e-06	0.000515996	0.03	2	0.000409425	204	36	3.61349e-06	0	0.16	0	0.849673	0.045435	0.555	0.775	3876	45082	aCHD_control	.LoF_missC	enrichment_depletion	1	0.00123413	PC,ST7L	NA	NA	0
ALDH2	CHRNG	9	8	4.79253e-06	0.000515996	0.02	2	0.000170366	58	129	3.68139e-06	0	0.17	0	0.847076	0.045435	0.555	0.775	3876	45082	aCHD_control	.LoF_missC	enrichment_depletion	0.430857	0.000819119	ALDH2,CHRNG	C0	NA	0
ADSSL1	LYST	7	15	6.98911e-06	0.000515996	0.03	2	0.000360279	69	114	3.87033e-06	0	0.17	0	0.839892	0.045435	0.555	0.775	3876	45082	aCHD_control	.LoF_missC	enrichment_depletion	0.911145	0.00117719	ADSSL1,LYST	C1,C7	C13	1
COLQ	ZAP70	10	8	5.32503e-06	0.000515996	0.02	2	0.00021004	84	83	3.43045e-06	0	0.15	0	0.856713	0.045435	0.555	0.775	3876	45082	aCHD_control	.LoF_missC	enrichment_depletion	0.531192	0.00089276	COLQ,ZAP70	NA	NA	0
SACS	ZAP70	42	8	2.23651e-05	0.000515996	0.09	2	0.00354629	567	83	2.31555e-05	0	1.04	0	0.352075	0.045435	0.555	0.775	3876	45082	aCHD_control	.LoF_missC	enrichment_depletion	1	0.00505271	SACS,ZAP70	NA	NA	0
ANK2	ZNF229	23	8	1.22476e-05	0.000515996	0.05	2	0.00109148	247	61	7.41345e-06	0	0.33	0	0.7159	0.045435	0.555	0.775	3876	45082	aCHD_control	.LoF_missC	enrichment_depletion	1	0.00216735	ANK2,ZNF229	C1,C7	NA	0
ASS1	CCDC66	9	8	4.79253e-06	0.000515996	0.02	2	0.000170366	102	100	5.01873e-06	0	0.23	0	0.797515	0.045435	0.555	0.775	3876	45082	aCHD_control	.LoF_missC	enrichment_depletion	0.430857	0.000819119	ASS1,CCDC66	C3,C9	NA	0
CCDC66	FBN2	8	41	2.18326e-05	0.000515996	0.08	2	0.00338405	100	332	1.63355e-05	0	0.74	0	0.478815	0.045435	0.555	0.775	3876	45082	aCHD_control	.LoF_missC	enrichment_depletion	1	0.0048765	CCDC66,FBN2	NA	C1,C5	0
PTPN23	SCN11A	7	29	1.35123e-05	0.000515996	0.05	2	0.00132422	35	277	4.77025e-06	0	0.22	0	0.806499	0.045435	0.555	0.775	3876	45082	aCHD_control	.LoF_missC	enrichment_depletion	1	0.00246973	PTPN23,SCN11A	NA	NA	0
HMCN1	PTPN23	48	7	2.23651e-05	0.000515996	0.09	2	0.00354629	581	35	1.00055e-05	0	0.45	0	0.636947	0.045435	0.555	0.775	3876	45082	aCHD_control	.LoF_missC	enrichment_depletion	1	0.00505271	HMCN1,PTPN23	C0	NA	0
FOXB2	HEATR5A	8	15	7.98755e-06	0.000515996	0.03	2	0.000469359	60	93	2.74554e-06	0	0.12	0	0.883579	0.045435	0.555	0.775	3876	45082	aCHD_control	.LoF_missC	enrichment_depletion	1	0.00133522	FOXB2,HEATR5A	NA	NA	0
PXN	SCN4A	9	36	2.15664e-05	0.000515996	0.08	2	0.00330427	78	337	1.29336e-05	0	0.58	0	0.55818	0.045435	0.555	0.775	3876	45082	aCHD_control	.LoF_missC	enrichment_depletion	1	0.00478608	PXN,SCN4A	C10	NA	0
EFL1	KAT6B	8	15	7.98755e-06	0.000515996	0.03	2	0.000469359	43	104	2.20037e-06	0	0.1	0	0.905564	0.045435	0.555	0.775	3876	45082	aCHD_control	.LoF_missC	enrichment_depletion	1	0.00133522	EFL1,KAT6B	NA	C7	0
DNAH3	TBC1D2	29	7	1.35123e-05	0.000515996	0.05	2	0.00132422	294	29	4.19507e-06	0	0.19	0	0.827685	0.045435	0.555	0.775	3876	45082	aCHD_control	.LoF_missC	enrichment_depletion	1	0.00246973	DNAH3,TBC1D2	NA	NA	0
APEX1	CRYL1	14	7	6.52317e-06	0.000515996	0.03	2	0.00031422	158	44	3.42061e-06	0	0.15	0	0.857094	0.045435	0.555	0.775	3876	45082	aCHD_control	.LoF_missC	enrichment_depletion	0.794662	0.0010976	APEX1,CRYL1	C14,C9	NA	0
CRYL1	DYNC2H1	7	21	9.78475e-06	0.000515996	0.04	2	0.00070108	44	196	4.24329e-06	0	0.19	0	0.825888	0.045435	0.555	0.775	3876	45082	aCHD_control	.LoF_missC	enrichment_depletion	1	0.00166482	CRYL1,DYNC2H1	NA	NA	0
ASH2L	IQGAP2	7	15	6.98911e-06	0.000515996	0.03	2	0.000360279	24	215	2.53889e-06	0	0.11	0	0.891849	0.045435	0.555	0.775	3876	45082	aCHD_control	.LoF_missC	enrichment_depletion	0.911145	0.00117719	ASH2L,IQGAP2	C11,C6,C9	C13,C6	2
CCDC8	ELAC2	8	17	9.05256e-06	0.000515996	0.04	2	0.000601214	66	83	2.69535e-06	0	0.12	0	0.88558	0.045435	0.555	0.775	3876	45082	aCHD_control	.LoF_missC	enrichment_depletion	1	0.00152965	CCDC8,ELAC2	C3,C5	NA	0
TRIM36	WFS1	8	34	1.81051e-05	0.000515996	0.07	2	0.00234953	54	371	9.85738e-06	0	0.44	0	0.641214	0.045435	0.555	0.775	3876	45082	aCHD_control	.LoF_missC	enrichment_depletion	1	0.0037277	TRIM36,WFS1	NA	C10	0
RET	STRADA	9	7	4.19346e-06	0.000515996	0.02	2	0.000130638	80	60	2.36176e-06	0	0.11	0	0.899	0.045435	0.555	0.775	3876	45082	aCHD_control	.LoF_missC	enrichment_depletion	0.330385	0.000776044	RET,STRADA	NA	NA	0
CNTNAP2	DLC1	11	7	5.12535e-06	0.000515996	0.02	2	0.000194683	139	41	2.80409e-06	0	0.13	0	0.88125	0.045435	0.555	0.775	3876	45082	aCHD_control	.LoF_missC	enrichment_depletion	0.492353	0.000886207	CNTNAP2,DLC1	NA	C8	0
ARPC4-TTLL3	TONSL	9	8	4.79253e-06	0.000515996	0.02	2	0.000170366	42	91	1.88055e-06	0	0.08	0	0.918715	0.045435	0.555	0.775	3876	45082	aCHD_control	.LoF_missC	enrichment_depletion	0.430857	0.000819119	ARPC4-TTLL3,TONSL	NA	NA	0
ARPC4-TTLL3	MAMDC4	9	10	5.99066e-06	0.000515996	0.02	2	0.000265377	42	97	2.00454e-06	0	0.09	0	0.913594	0.045435	0.555	0.775	3876	45082	aCHD_control	.LoF_missC	enrichment_depletion	0.671137	0.000998716	ARPC4-TTLL3,MAMDC4	NA	NA	0
DNAH7	NCAPD3	29	7	1.35123e-05	0.000515996	0.05	2	0.00132422	335	44	7.25256e-06	0	0.33	0	0.721112	0.045435	0.555	0.775	3876	45082	aCHD_control	.LoF_missC	enrichment_depletion	1	0.00246973	DNAH7,NCAPD3	NA	NA	0
HBS1L	ITPR2	7	25	1.16485e-05	0.000515996	0.05	2	0.000988839	19	221	2.06604e-06	0	0.09	0	0.911065	0.045435	0.555	0.775	3876	45082	aCHD_control	.LoF_missC	enrichment_depletion	1	0.00205487	HBS1L,ITPR2	NA	C13	0
KCNQ3	TENM2	6	26	1.03838e-05	0.000515996	0.04	2	0.000788338	103	255	1.29232e-05	0	0.58	0	0.55844	0.045435	0.555	0.775	3876	45082	aCHD_control	.LoF_missC	enrichment_depletion	1	0.00176904	KCNQ3,TENM2	NA	NA	0
EML6	NLRC3	7	7	3.26158e-06	0.000515996	0.01	2	7.92184e-05	74	61	2.22103e-06	0	0.1	0	0.904721	0.045435	0.555	0.775	3876	45082	aCHD_control	.LoF_missC	enrichment_depletion	0.200343	0.00066423	EML6,NLRC3	NA	NA	0
ANKMY1	NPHP3	6	15	5.99066e-06	0.000515996	0.02	2	0.000265377	67	199	6.56027e-06	0	0.3	0	0.743973	0.045435	0.555	0.775	3876	45082	aCHD_control	.LoF_missC	enrichment_depletion	0.671137	0.000998716	ANKMY1,NPHP3	NA	NA	0
CREBBP	SLC2A7	16	9	9.58506e-06	0.000515996	0.04	2	0.000673102	132	96	6.23503e-06	0	0.28	0	0.754961	0.045435	0.555	0.775	3876	45082	aCHD_control	.LoF_missC	enrichment_depletion	1	0.00161353	CREBBP,SLC2A7	NA	NA	0
MYO18B	VWA1	37	6	1.4777e-05	0.000515996	0.06	2	0.00157856	382	68	1.2781e-05	0	0.58	0	0.562031	0.045435	0.555	0.775	3876	45082	aCHD_control	.LoF_missC	enrichment_depletion	1	0.00278589	MYO18B,VWA1	C1,C7	C10	1
GDF6	MFSD4B	7	9	4.19346e-06	0.000515996	0.02	2	0.000130638	37	110	2.00257e-06	0	0.09	0	0.913675	0.045435	0.555	0.775	3876	45082	aCHD_control	.LoF_missC	enrichment_depletion	0.330385	0.000776044	GDF6,MFSD4B	C3	NA	0
MINK1	TTN	8	70	3.72752e-05	0.000515996	0.14	2	0.00948221	32	729	1.14781e-05	0	0.52	0	0.596033	0.045435	0.555	0.775	3876	45082	aCHD_control	.LoF_missC	enrichment_depletion	1	0.0112849	MINK1,TTN	NA	C1,C7	0
ABCF3	DOK5	13	9	7.78786e-06	0.000515996	0.03	2	0.000446414	113	35	1.94599e-06	0	0.09	0	0.916009	0.045435	0.555	0.775	3876	45082	aCHD_control	.LoF_missC	enrichment_depletion	1	0.00131124	ABCF3,DOK5	NA	C0	0
GUF1	PRKDC	8	16	8.52006e-06	0.000515996	0.03	2	0.000533294	91	134	5.99984e-06	0	0.27	0	0.763009	0.045435	0.555	0.775	3876	45082	aCHD_control	.LoF_missC	enrichment_depletion	1	0.00144555	GUF1,PRKDC	NA	NA	0
CCDC38	RYR2	7	46	2.14333e-05	0.000515996	0.08	2	0.00326471	56	483	1.33085e-05	0	0.6	0	0.548824	0.045435	0.555	0.775	3876	45082	aCHD_control	.LoF_missC	enrichment_depletion	1	0.00476426	CCDC38,RYR2	NA	C1,C7	0
FAM135A	TNR	10	8	5.32503e-06	0.000515996	0.02	2	0.00021004	60	69	2.03701e-06	0	0.09	0	0.912258	0.045435	0.555	0.775	3876	45082	aCHD_control	.LoF_missC	enrichment_depletion	0.531192	0.00089276	FAM135A,TNR	NA	NA	0
EFCAB8	RYR3	7	71	3.30818e-05	0.000515996	0.13	2	0.00754912	37	554	1.00857e-05	0	0.45	0	0.634648	0.045435	0.555	0.775	3876	45082	aCHD_control	.LoF_missC	enrichment_depletion	1	0.00924091	EFCAB8,RYR3	NA	NA	0
AASDH	TULP3	10	7	4.65941e-06	0.000515996	0.02	2	0.000161088	143	74	5.20669e-06	0	0.23	0	0.790786	0.045435	0.555	0.775	3876	45082	aCHD_control	.LoF_missC	enrichment_depletion	0.407393	0.000819119	AASDH,TULP3	NA	NA	0
PROM1	SHOX2	7	10	4.65941e-06	0.000515996	0.02	2	0.000161088	51	21	5.26967e-07	0	0.02	0	0.976523	0.045435	0.555	0.775	3876	45082	aCHD_control	.LoF_missC	enrichment_depletion	0.407393	0.000819119	PROM1,SHOX2	NA	C7	0
FOXK1	INSRR	7	25	1.16485e-05	0.000515996	0.05	2	0.000988839	45	331	7.32882e-06	0	0.33	0	0.718637	0.045435	0.555	0.775	3876	45082	aCHD_control	.LoF_missC	enrichment_depletion	1	0.00205487	FOXK1,INSRR	NA	NA	0
COL4A1	P4HA2	17	8	9.05256e-06	0.000515996	0.04	2	0.000601214	109	77	4.12963e-06	0	0.19	0	0.830131	0.045435	0.555	0.775	3876	45082	aCHD_control	.LoF_missC	enrichment_depletion	1	0.00152965	COL4A1,P4HA2	C10,C4,C8	C9	1
NARS	TOGARAM1	8	9	4.79253e-06	0.000515996	0.02	2	0.000170366	85	59	2.46754e-06	0	0.11	0	0.894722	0.045435	0.555	0.775	3876	45082	aCHD_control	.LoF_missC	enrichment_depletion	0.430857	0.000819119	NARS,TOGARAM1	C11	NA	0
PTPN13	ST14	13	7	6.05723e-06	0.000515996	0.02	2	0.00027126	111	42	2.29385e-06	0	0.1	0	0.901756	0.045435	0.555	0.775	3876	45082	aCHD_control	.LoF_missC	enrichment_depletion	0.686017	0.00100737	PTPN13,ST14	NA	NA	0
MYH7	ST14	26	7	1.21145e-05	0.000515996	0.05	2	0.00106825	243	42	5.02168e-06	0	0.23	0	0.797409	0.045435	0.555	0.775	3876	45082	aCHD_control	.LoF_missC	enrichment_depletion	1	0.00213734	MYH7,ST14	C1	NA	0
ALDH3A1	ZBTB40	8	7	3.72752e-06	0.000515996	0.01	2	0.000103345	142	77	5.37988e-06	0	0.24	0	0.784635	0.045435	0.555	0.775	3876	45082	aCHD_control	.LoF_missC	enrichment_depletion	0.261359	0.000702577	ALDH3A1,ZBTB40	NA	NA	0
EGF	MYO7A	7	50	2.3297e-05	0.000515996	0.09	2	0.00383879	98	576	2.77742e-05	0	1.25	0	0.285894	0.045435	0.555	0.775	3876	45082	aCHD_control	.LoF_missC	enrichment_depletion	1	0.00538751	EGF,MYO7A	NA	NA	0
ALDH1L2	FDFT1	18	6	7.1888e-06	0.000515996	0.03	2	0.000380964	124	49	2.98959e-06	0	0.13	0	0.873911	0.045435	0.555	0.775	3876	45082	aCHD_control	.LoF_missC	enrichment_depletion	0.963458	0.00121649	ALDH1L2,FDFT1	NA	C6	0
PGK2	QTRT1	7	7	3.26158e-06	0.000515996	0.01	2	7.92184e-05	64	47	1.48003e-06	0	0.07	0	0.935454	0.045435	0.555	0.775	3876	45082	aCHD_control	.LoF_missC	enrichment_depletion	0.200343	0.00066423	PGK2,QTRT1	NA	NA	0
PKHD1L1	WNT10B	24	8	1.27801e-05	0.000515996	0.05	2	0.00118683	332	60	9.80128e-06	0	0.44	0	0.642837	0.045435	0.555	0.775	3876	45082	aCHD_control	.LoF_missC	enrichment_depletion	1	0.00228424	PKHD1L1,WNT10B	NA	NA	0
ALS2	SERPINA4	14	7	6.52317e-06	0.000515996	0.03	2	0.00031422	101	54	2.68354e-06	0	0.12	0	0.886052	0.045435	0.555	0.775	3876	45082	aCHD_control	.LoF_missC	enrichment_depletion	0.794662	0.0010976	ALS2,SERPINA4	NA	NA	0
SERPINA4	SLC3A1	7	18	8.38693e-06	0.000515996	0.03	2	0.000516936	54	194	5.15453e-06	0	0.23	0	0.792647	0.045435	0.555	0.775	3876	45082	aCHD_control	.LoF_missC	enrichment_depletion	1	0.00141333	SERPINA4,SLC3A1	NA	NA	0
ALDH4A1	KLHL8	12	9	7.1888e-06	0.000515996	0.03	2	0.000380964	117	54	3.10866e-06	0	0.14	0	0.869232	0.045435	0.555	0.775	3876	45082	aCHD_control	.LoF_missC	enrichment_depletion	0.963458	0.00121649	ALDH4A1,KLHL8	C7	NA	0
COLGALT1	PLXNA4	10	8	5.32503e-06	0.000515996	0.02	2	0.00021004	130	44	2.81442e-06	0	0.13	0	0.880839	0.045435	0.555	0.775	3876	45082	aCHD_control	.LoF_missC	enrichment_depletion	0.531192	0.00089276	COLGALT1,PLXNA4	C10,C13	C0	1
DNA2	PTPRF	12	8	6.39004e-06	0.000515996	0.02	2	0.000301629	138	41	2.78392e-06	0	0.13	0	0.882052	0.045435	0.555	0.775	3876	45082	aCHD_control	.LoF_missC	enrichment_depletion	0.762819	0.00106688	DNA2,PTPRF	NA	C14,C9	0
TPCN2	ZNF142	19	7	8.85287e-06	0.000515996	0.03	2	0.000575279	151	75	5.57227e-06	0	0.25	0	0.777859	0.045435	0.555	0.775	3876	45082	aCHD_control	.LoF_missC	enrichment_depletion	1	0.00149525	TPCN2,ZNF142	NA	NA	0
CFAP46	KLHL1	8	10	5.32503e-06	0.000515996	0.02	2	0.00021004	88	97	4.19999e-06	0	0.19	0	0.827502	0.045435	0.555	0.775	3876	45082	aCHD_control	.LoF_missC	enrichment_depletion	0.531192	0.00089276	CFAP46,KLHL1	NA	NA	0
PNLIPRP2	RYR1	8	71	3.78077e-05	0.000515996	0.15	2	0.00974183	61	922	2.76729e-05	0	1.25	0	0.287203	0.045435	0.555	0.775	3876	45082	aCHD_control	.LoF_missC	enrichment_depletion	1	0.0115559	PNLIPRP2,RYR1	NA	NA	0
NIPAL3	TAS1R1	6	9	3.5944e-06	0.000515996	0.01	2	9.61277e-05	56	58	1.59812e-06	0	0.07	0	0.930488	0.045435	0.555	0.775	3876	45082	aCHD_control	.LoF_missC	enrichment_depletion	0.243107	0.000702577	NIPAL3,TAS1R1	NA	NA	0
DCTN1	MFRP	13	7	6.05723e-06	0.000515996	0.02	2	0.00027126	121	65	3.86983e-06	0	0.17	0	0.83991	0.045435	0.555	0.775	3876	45082	aCHD_control	.LoF_missC	enrichment_depletion	0.686017	0.00100737	DCTN1,MFRP	NA	NA	0
MFRP	SCN9A	7	24	1.11826e-05	0.000515996	0.04	2	0.000912407	65	286	9.14688e-06	0	0.41	0	0.662085	0.045435	0.555	0.775	3876	45082	aCHD_control	.LoF_missC	enrichment_depletion	1	0.00193906	MFRP,SCN9A	NA	C14	0
NT5C3A	SCN4A	7	36	1.67739e-05	0.000515996	0.07	2	0.00202362	58	337	9.61726e-06	0	0.43	0	0.648192	0.045435	0.555	0.775	3876	45082	aCHD_control	.LoF_missC	enrichment_depletion	1	0.0032975	NT5C3A,SCN4A	NA	NA	0
PKHD1	SLC27A4	35	9	2.09673e-05	0.000515996	0.08	2	0.00312805	384	142	2.68295e-05	0	1.21	0	0.298333	0.045435	0.555	0.775	3876	45082	aCHD_control	.LoF_missC	enrichment_depletion	1	0.004602	PKHD1,SLC27A4	NA	NA	0
CACNA1H	SCO2	40	7	1.86376e-05	0.000515996	0.07	2	0.00248636	469	39	8.99976e-06	0	0.41	0	0.666491	0.045435	0.555	0.775	3876	45082	aCHD_control	.LoF_missC	enrichment_depletion	1	0.00389592	CACNA1H,SCO2	NA	NA	0
KRT2	SCN3A	7	14	6.52317e-06	0.000515996	0.03	2	0.00031422	39	169	3.24299e-06	0	0.15	0	0.863984	0.045435	0.555	0.775	3876	45082	aCHD_control	.LoF_missC	enrichment_depletion	0.794662	0.0010976	KRT2,SCN3A	NA	NA	0
MYH10	TRIP11	21	9	1.25804e-05	0.000515996	0.05	2	0.00115062	185	113	1.02859e-05	0	0.46	0	0.628944	0.045435	0.555	0.775	3876	45082	aCHD_control	.LoF_missC	enrichment_depletion	1	0.00226277	MYH10,TRIP11	C2,C3,C4,C5	NA	0
KCNG4	SVOPL	19	8	1.01176e-05	0.000515996	0.04	2	0.000748941	131	40	2.57825e-06	0	0.12	0	0.890268	0.045435	0.555	0.775	3876	45082	aCHD_control	.LoF_missC	enrichment_depletion	1	0.00172975	KCNG4,SVOPL	NA	NA	0
ATP8B4	EFTUD2	13	7	6.05723e-06	0.000515996	0.02	2	0.00027126	128	45	2.83411e-06	0	0.13	0	0.880058	0.045435	0.555	0.775	3876	45082	aCHD_control	.LoF_missC	enrichment_depletion	0.686017	0.00100737	ATP8B4,EFTUD2	C13	NA	0
EFTUD2	KIF21A	7	14	6.52317e-06	0.000515996	0.03	2	0.00031422	45	162	3.58692e-06	0	0.16	0	0.850692	0.045435	0.555	0.775	3876	45082	aCHD_control	.LoF_missC	enrichment_depletion	0.794662	0.0010976	EFTUD2,KIF21A	NA	C14,C9	0
EHBP1L1	TSHR	9	13	7.78786e-06	0.000515996	0.03	2	0.000446414	137	120	8.08901e-06	0	0.36	0	0.694426	0.045435	0.555	0.775	3876	45082	aCHD_control	.LoF_missC	enrichment_depletion	1	0.00131124	EHBP1L1,TSHR	NA	NA	0
FANCD2	SIPA1L3	8	15	7.98755e-06	0.000515996	0.03	2	0.000469359	64	92	2.89709e-06	0	0.13	0	0.877563	0.045435	0.555	0.775	3876	45082	aCHD_control	.LoF_missC	enrichment_depletion	1	0.00133522	FANCD2,SIPA1L3	NA	NA	0
ALDH3B2	MYH4	6	30	1.19813e-05	0.000515996	0.05	2	0.00104526	32	303	4.77075e-06	0	0.22	0	0.806481	0.045435	0.555	0.775	3876	45082	aCHD_control	.LoF_missC	enrichment_depletion	1	0.00211476	ALDH3B2,MYH4	NA	NA	0
SLF1	TESK2	14	8	7.45505e-06	0.000515996	0.03	2	0.000409425	63	74	2.29385e-06	0	0.1	0	0.901756	0.045435	0.555	0.775	3876	45082	aCHD_control	.LoF_missC	enrichment_depletion	1	0.00123413	SLF1,TESK2	NA	NA	0
LAMA5	TESK2	18	8	9.58506e-06	0.000515996	0.04	2	0.000673102	224	74	8.15593e-06	0	0.37	0	0.692334	0.045435	0.555	0.775	3876	45082	aCHD_control	.LoF_missC	enrichment_depletion	1	0.00161353	LAMA5,TESK2	C9	NA	0
ATP8A1	MCPH1	12	7	5.59129e-06	0.000515996	0.02	2	0.000231411	96	56	2.64517e-06	0	0.12	0	0.887586	0.045435	0.555	0.775	3876	45082	aCHD_control	.LoF_missC	enrichment_depletion	0.585237	0.00093788	ATP8A1,MCPH1	NA	NA	0
SEC23B	TONSL	13	8	6.92255e-06	0.000515996	0.03	2	0.00035351	119	91	5.32822e-06	0	0.24	0	0.786465	0.045435	0.555	0.775	3876	45082	aCHD_control	.LoF_missC	enrichment_depletion	0.894026	0.00117719	SEC23B,TONSL	C13	NA	0
IBTK	MYH7B	8	45	2.39627e-05	0.000515996	0.09	2	0.00405436	37	481	8.7567e-06	0	0.39	0	0.673834	0.045435	0.555	0.775	3876	45082	aCHD_control	.LoF_missC	enrichment_depletion	1	0.00559687	IBTK,MYH7B	NA	C1,C7	0
ALOX15B	EIF2AK4	8	19	1.01176e-05	0.000515996	0.04	2	0.000748941	90	184	8.14806e-06	0	0.37	0	0.69258	0.045435	0.555	0.775	3876	45082	aCHD_control	.LoF_missC	enrichment_depletion	1	0.00172975	ALOX15B,EIF2AK4	NA	C9	0
KALRN	KIZ	8	7	3.72752e-06	0.000515996	0.01	2	0.000103345	39	30	5.75678e-07	0	0.03	0	0.974381	0.045435	0.555	0.775	3876	45082	aCHD_control	.LoF_missC	enrichment_depletion	0.261359	0.000702577	KALRN,KIZ	NA	NA	0
BTBD9	MYH4	8	30	1.59751e-05	0.000515996	0.06	2	0.00183925	63	303	9.39241e-06	0	0.42	0	0.654797	0.045435	0.555	0.775	3876	45082	aCHD_control	.LoF_missC	enrichment_depletion	1	0.00309685	BTBD9,MYH4	NA	NA	0
LRFN2	MYOT	10	9	5.99066e-06	0.000515996	0.02	2	0.000265377	84	42	1.73589e-06	0	0.08	0	0.924726	0.045435	0.555	0.775	3876	45082	aCHD_control	.LoF_missC	enrichment_depletion	0.671137	0.000998716	LRFN2,MYOT	NA	NA	0
DNAH3	SPAG1	29	7	1.35123e-05	0.000515996	0.05	2	0.00132422	294	57	8.24548e-06	0	0.37	0	0.689544	0.045435	0.555	0.775	3876	45082	aCHD_control	.LoF_missC	enrichment_depletion	1	0.00246973	DNAH3,SPAG1	NA	NA	0
SLIT1	SMAD6	8	22	1.17151e-05	0.000515996	0.05	2	0.001	90	124	5.49108e-06	0	0.25	0	0.780712	0.045435	0.555	0.775	3876	45082	aCHD_control	.LoF_missC	enrichment_depletion	1	0.00206281	SLIT1,SMAD6	NA	NA	0
ABL1	BRCA1	8	18	9.58506e-06	0.000515996	0.04	2	0.000673102	31	192	2.92858e-06	0	0.13	0	0.876318	0.045435	0.555	0.775	3876	45082	aCHD_control	.LoF_missC	enrichment_depletion	1	0.00161353	ABL1,BRCA1	NA	NA	0
EXT2	PRPS1L1	16	7	7.45505e-06	0.000515996	0.03	2	0.000409425	153	66	4.96854e-06	0	0.22	0	0.799321	0.045435	0.555	0.775	3876	45082	aCHD_control	.LoF_missC	enrichment_depletion	1	0.00123413	EXT2,PRPS1L1	NA	NA	0
KCNH5	LRP1B	8	25	1.33126e-05	0.000515996	0.05	2	0.00128603	116	225	1.2842e-05	0	0.58	0	0.560487	0.045435	0.555	0.775	3876	45082	aCHD_control	.LoF_missC	enrichment_depletion	1	0.00241095	KCNH5,LRP1B	NA	NA	0
JUP	NRXN2	10	8	5.32503e-06	0.000515996	0.02	2	0.00021004	143	94	6.6139e-06	0	0.3	0	0.742176	0.045435	0.555	0.775	3876	45082	aCHD_control	.LoF_missC	enrichment_depletion	0.531192	0.00089276	JUP,NRXN2	C10	C14	1
NRXN2	SLC12A4	8	21	1.11826e-05	0.000515996	0.04	2	0.000912407	94	220	1.01752e-05	0	0.46	0	0.632091	0.045435	0.555	0.775	3876	45082	aCHD_control	.LoF_missC	enrichment_depletion	1	0.00193906	NRXN2,SLC12A4	C14	NA	0
NRXN2	SI	8	37	1.97026e-05	0.000515996	0.08	2	0.00277105	94	382	1.76679e-05	0	0.8	0	0.450899	0.045435	0.555	0.775	3876	45082	aCHD_control	.LoF_missC	enrichment_depletion	1	0.00421154	NRXN2,SI	C14	NA	0
PKP4	POLR3B	12	8	6.39004e-06	0.000515996	0.02	2	0.000301629	122	137	8.22383e-06	0	0.37	0	0.690218	0.045435	0.555	0.775	3876	45082	aCHD_control	.LoF_missC	enrichment_depletion	0.762819	0.00106688	PKP4,POLR3B	C10	NA	0
PLS1	XPA	14	8	7.45505e-06	0.000515996	0.03	2	0.000409425	90	54	2.39128e-06	0	0.11	0	0.897804	0.045435	0.555	0.775	3876	45082	aCHD_control	.LoF_missC	enrichment_depletion	1	0.00123413	PLS1,XPA	NA	NA	0
DOC2A	TSC2	8	17	9.05256e-06	0.000515996	0.04	2	0.000601214	146	257	1.8462e-05	0	0.83	0	0.435042	0.045435	0.555	0.775	3876	45082	aCHD_control	.LoF_missC	enrichment_depletion	1	0.00152965	DOC2A,TSC2	NA	NA	0
ADAMTS8	COL4A4	7	11	5.12535e-06	0.000515996	0.02	2	0.000194683	106	234	1.22044e-05	0	0.55	0	0.576834	0.045435	0.555	0.775	3876	45082	aCHD_control	.LoF_missC	enrichment_depletion	0.492353	0.000886207	ADAMTS8,COL4A4	C7	NA	0
ADAMTS8	TP73	7	13	6.05723e-06	0.000515996	0.02	2	0.00027126	106	92	4.7983e-06	0	0.22	0	0.80548	0.045435	0.555	0.775	3876	45082	aCHD_control	.LoF_missC	enrichment_depletion	0.686017	0.00100737	ADAMTS8,TP73	C7	NA	0
KIF1B	OBSCN	9	42	2.51608e-05	0.000515996	0.1	2	0.00445623	99	525	2.55734e-05	0	1.15	0	0.315715	0.045435	0.555	0.775	3876	45082	aCHD_control	.LoF_missC	enrichment_depletion	1	0.00599777	KIF1B,OBSCN	C14	C1	1
LRRK2	PLPP7	10	8	5.32503e-06	0.000515996	0.02	2	0.00021004	162	112	8.92743e-06	0	0.4	0	0.668667	0.045435	0.555	0.775	3876	45082	aCHD_control	.LoF_missC	enrichment_depletion	0.531192	0.00089276	LRRK2,PLPP7	NA	NA	0
PLPP7	WDHD1	8	12	6.39004e-06	0.000515996	0.02	2	0.000301629	112	102	5.62098e-06	0	0.25	0	0.776153	0.045435	0.555	0.775	3876	45082	aCHD_control	.LoF_missC	enrichment_depletion	0.762819	0.00106688	PLPP7,WDHD1	NA	NA	0
RASAL2	WDSUB1	9	13	7.78786e-06	0.000515996	0.03	2	0.000446414	68	117	3.91461e-06	0	0.18	0	0.838217	0.045435	0.555	0.775	3876	45082	aCHD_control	.LoF_missC	enrichment_depletion	1	0.00131124	RASAL2,WDSUB1	C1,C10	NA	0
MRNIP	STOM	8	9	4.79253e-06	0.000515996	0.02	2	0.000170366	64	42	1.32258e-06	0	0.06	0	0.942118	0.045435	0.555	0.775	3876	45082	aCHD_control	.LoF_missC	enrichment_depletion	0.430857	0.000819119	MRNIP,STOM	NA	C0,C10,C11	0
MRNIP	TIE1	8	16	8.52006e-06	0.000515996	0.03	2	0.000533294	64	188	5.92013e-06	0	0.27	0	0.765756	0.045435	0.555	0.775	3876	45082	aCHD_control	.LoF_missC	enrichment_depletion	1	0.00144555	MRNIP,TIE1	NA	C0,C10	0
COL11A1	MRNIP	22	8	1.17151e-05	0.000515996	0.05	2	0.001	191	64	6.0146e-06	0	0.27	0	0.762501	0.045435	0.555	0.775	3876	45082	aCHD_control	.LoF_missC	enrichment_depletion	1	0.00206281	COL11A1,MRNIP	C9	NA	0
EXTL3	GATA6	16	7	7.45505e-06	0.000515996	0.03	2	0.000409425	154	28	2.12164e-06	0	0.1	0	0.908784	0.045435	0.555	0.775	3876	45082	aCHD_control	.LoF_missC	enrichment_depletion	1	0.00123413	EXTL3,GATA6	NA	C2,C5	0
MYH7	ZNF227	26	8	1.38451e-05	0.000515996	0.05	2	0.00138907	243	61	7.2934e-06	0	0.33	0	0.719785	0.045435	0.555	0.775	3876	45082	aCHD_control	.LoF_missC	enrichment_depletion	1	0.00255859	MYH7,ZNF227	C1	NA	0
BCKDHB	CACNA1D	9	22	1.31795e-05	0.000515996	0.05	2	0.00126087	57	172	4.82389e-06	0	0.22	0	0.804551	0.045435	0.555	0.775	3876	45082	aCHD_control	.LoF_missC	enrichment_depletion	1	0.00237611	BCKDHB,CACNA1D	NA	C7	0
ERCC8	POLG	9	16	9.58506e-06	0.000515996	0.04	2	0.000673102	75	262	9.66844e-06	0	0.44	0	0.646699	0.045435	0.555	0.775	3876	45082	aCHD_control	.LoF_missC	enrichment_depletion	1	0.00161353	ERCC8,POLG	NA	NA	0
ANKRD29	DNAH3	7	29	1.35123e-05	0.000515996	0.05	2	0.00132422	85	294	1.22959e-05	0	0.55	0	0.574459	0.045435	0.555	0.775	3876	45082	aCHD_control	.LoF_missC	enrichment_depletion	1	0.00246973	ANKRD29,DNAH3	C9	NA	0
PKD1L1	VPS35L	19	7	8.85287e-06	0.000515996	0.03	2	0.000575279	154	38	2.87937e-06	0	0.13	0	0.878264	0.045435	0.555	0.775	3876	45082	aCHD_control	.LoF_missC	enrichment_depletion	1	0.00149525	PKD1L1,VPS35L	NA	NA	0
RYR3	TOGARAM1	71	9	4.25337e-05	0.000515996	0.16	2	0.0121819	554	59	1.60826e-05	0	0.73	0	0.484305	0.045435	0.555	0.775	3876	45082	aCHD_control	.LoF_missC	enrichment_depletion	1	0.0140483	RYR3,TOGARAM1	NA	NA	0
FAM98C	KCNV2	9	16	9.58506e-06	0.000515996	0.04	2	0.000673102	81	161	6.41659e-06	0	0.29	0	0.748807	0.045435	0.555	0.775	3876	45082	aCHD_control	.LoF_missC	enrichment_depletion	1	0.00161353	FAM98C,KCNV2	NA	NA	0
ATP1A4	DNMT3B	28	8	1.49101e-05	0.000515996	0.06	2	0.00160658	274	45	6.06676e-06	0	0.27	0	0.76071	0.045435	0.555	0.775	3876	45082	aCHD_control	.LoF_missC	enrichment_depletion	1	0.00282156	ATP1A4,DNMT3B	NA	NA	0
KATNAL1	SYNE1	8	20	1.06501e-05	0.000515996	0.04	2	0.000828715	42	187	3.86442e-06	0	0.17	0	0.840115	0.045435	0.555	0.775	3876	45082	aCHD_control	.LoF_missC	enrichment_depletion	1	0.00183844	KATNAL1,SYNE1	NA	C7	0
DHX33	RALGAPA1	9	8	4.79253e-06	0.000515996	0.02	2	0.000170366	31	50	7.6265e-07	0	0.03	0	0.966203	0.045435	0.555	0.775	3876	45082	aCHD_control	.LoF_missC	enrichment_depletion	0.430857	0.000819119	DHX33,RALGAPA1	NA	NA	0
BMPR2	FBN2	7	41	1.91036e-05	0.000515996	0.07	2	0.00260911	72	332	1.17615e-05	0	0.53	0	0.588466	0.045435	0.555	0.775	3876	45082	aCHD_control	.LoF_missC	enrichment_depletion	1	0.0040161	BMPR2,FBN2	NA	C1,C5	0
RRBP1	RYR1	8	71	3.78077e-05	0.000515996	0.15	2	0.00974183	29	922	1.3156e-05	0	0.59	0	0.552611	0.045435	0.555	0.775	3876	45082	aCHD_control	.LoF_missC	enrichment_depletion	1	0.0115559	RRBP1,RYR1	C3,C4,C5	NA	0
ABCA4	TEK	42	7	1.95695e-05	0.000515996	0.08	2	0.00273467	435	46	9.84557e-06	0	0.44	0	0.641555	0.045435	0.555	0.775	3876	45082	aCHD_control	.LoF_missC	enrichment_depletion	1	0.00415873	ABCA4,TEK	NA	C0,C10	0
IQGAP2	OPLAH	15	8	7.98755e-06	0.000515996	0.03	2	0.000469359	215	114	1.20597e-05	0	0.54	0	0.580608	0.045435	0.555	0.775	3876	45082	aCHD_control	.LoF_missC	enrichment_depletion	1	0.00133522	IQGAP2,OPLAH	C13,C6	NA	0
PHKA1	SCPEP1	8	8	4.26003e-06	0.000515996	0.02	2	0.000134796	82	47	1.89629e-06	0	0.09	0	0.918063	0.045435	0.555	0.775	3876	45082	aCHD_control	.LoF_missC	enrichment_depletion	0.340898	0.000776044	PHKA1,SCPEP1	NA	C13,C9	0
MYBPC3	PANK2	19	7	8.85287e-06	0.000515996	0.03	2	0.000575279	226	87	9.67434e-06	0	0.44	0	0.646527	0.045435	0.555	0.775	3876	45082	aCHD_control	.LoF_missC	enrichment_depletion	1	0.00149525	MYBPC3,PANK2	C1,C7	C6	1
PANK2	PYGM	7	20	9.31881e-06	0.000515996	0.04	2	0.000636663	87	267	1.14294e-05	0	0.52	0	0.597343	0.045435	0.555	0.775	3876	45082	aCHD_control	.LoF_missC	enrichment_depletion	1	0.0015926	PANK2,PYGM	C6	C9	1
CD36	IL7R	15	7	6.98911e-06	0.000515996	0.03	2	0.000360279	110	17	9.201e-07	0	0.04	0	0.959369	0.045435	0.555	0.775	3876	45082	aCHD_control	.LoF_missC	enrichment_depletion	0.911145	0.00117719	CD36,IL7R	C10,C13,C6	NA	0
IL7R	VIT	7	17	7.92099e-06	0.000515996	0.03	2	0.000461648	17	145	1.21286e-06	0	0.05	0	0.94679	0.045435	0.555	0.775	3876	45082	aCHD_control	.LoF_missC	enrichment_depletion	1	0.00133522	IL7R,VIT	NA	NA	0
CLUH	DNAH9	10	40	2.66252e-05	0.000515996	0.1	2	0.00497136	97	476	2.27181e-05	0	1.02	0	0.359087	0.045435	0.555	0.775	3876	45082	aCHD_control	.LoF_missC	enrichment_depletion	1	0.00656188	CLUH,DNAH9	NA	NA	0
MEP1B	NEXN	11	8	5.85754e-06	0.000515996	0.02	2	0.0002538	92	99	4.48143e-06	0	0.2	0	0.817069	0.045435	0.555	0.775	3876	45082	aCHD_control	.LoF_missC	enrichment_depletion	0.641861	0.000996678	MEP1B,NEXN	NA	C1,C7	0
GUCY2D	NEXN	14	8	7.45505e-06	0.000515996	0.03	2	0.000409425	166	99	8.08606e-06	0	0.36	0	0.694518	0.045435	0.555	0.775	3876	45082	aCHD_control	.LoF_missC	enrichment_depletion	1	0.00123413	GUCY2D,NEXN	NA	C1,C7	0
ACO1	CRYBG2	11	9	6.58973e-06	0.000515996	0.03	2	0.00032061	113	95	5.28197e-06	0	0.24	0	0.788106	0.045435	0.555	0.775	3876	45082	aCHD_control	.LoF_missC	enrichment_depletion	0.810823	0.00110316	ACO1,CRYBG2	NA	NA	0
CRYBG2	NOTCH3	9	25	1.49767e-05	0.000515996	0.06	2	0.00162068	95	253	1.1826e-05	0	0.53	0	0.586758	0.045435	0.555	0.775	3876	45082	aCHD_control	.LoF_missC	enrichment_depletion	1	0.00283451	CRYBG2,NOTCH3	NA	C5,C8	0
CRYBG2	DNAH3	9	29	1.73729e-05	0.000515996	0.07	2	0.0021674	95	294	1.37425e-05	0	0.62	0	0.538191	0.045435	0.555	0.775	3876	45082	aCHD_control	.LoF_missC	enrichment_depletion	1	0.00349577	CRYBG2,DNAH3	NA	NA	0
CACNA1G	COX10	16	8	8.52006e-06	0.000515996	0.03	2	0.000533294	182	57	5.10434e-06	0	0.23	0	0.794443	0.045435	0.555	0.775	3876	45082	aCHD_control	.LoF_missC	enrichment_depletion	1	0.00144555	CACNA1G,COX10	C7	NA	0
FES	GUCY2C	8	16	8.52006e-06	0.000515996	0.03	2	0.000533294	107	139	7.318e-06	0	0.33	0	0.718988	0.045435	0.555	0.775	3876	45082	aCHD_control	.LoF_missC	enrichment_depletion	1	0.00144555	FES,GUCY2C	C13	NA	0
KCNJ14	KLK12	7	9	4.19346e-06	0.000515996	0.02	2	0.000130638	72	62	2.19643e-06	0	0.1	0	0.905725	0.045435	0.555	0.775	3876	45082	aCHD_control	.LoF_missC	enrichment_depletion	0.330385	0.000776044	KCNJ14,KLK12	NA	NA	0
PKHD1	SPART	35	7	1.63079e-05	0.000515996	0.06	2	0.00191505	384	95	1.79493e-05	0	0.81	0	0.445214	0.045435	0.555	0.775	3876	45082	aCHD_control	.LoF_missC	enrichment_depletion	1	0.00318838	PKHD1,SPART	NA	NA	0
CHD1	FGA	9	8	4.79253e-06	0.000515996	0.02	2	0.000170366	73	58	2.08326e-06	0	0.09	0	0.910358	0.045435	0.555	0.775	3876	45082	aCHD_control	.LoF_missC	enrichment_depletion	0.430857	0.000819119	CHD1,FGA	NA	NA	0
APPL2	MYO18B	9	37	2.21655e-05	0.000515996	0.09	2	0.00348503	75	382	1.40967e-05	0	0.64	0	0.529664	0.045435	0.555	0.775	3876	45082	aCHD_control	.LoF_missC	enrichment_depletion	1	0.00499073	APPL2,MYO18B	C13	C1,C7	1
GYS2	SCN10A	9	34	2.03683e-05	0.000515996	0.08	2	0.0029564	124	432	2.63572e-05	0	1.19	0	0.304754	0.045435	0.555	0.775	3876	45082	aCHD_control	.LoF_missC	enrichment_depletion	1	0.00440066	GYS2,SCN10A	NA	NA	0
MYO15A	SUMF1	42	9	2.51608e-05	0.000515996	0.1	2	0.00445623	439	45	9.7201e-06	0	0.44	0	0.645194	0.045435	0.555	0.775	3876	45082	aCHD_control	.LoF_missC	enrichment_depletion	1	0.00599777	MYO15A,SUMF1	NA	NA	0
INTU	ITGB4	9	22	1.31795e-05	0.000515996	0.05	2	0.00126087	73	359	1.28947e-05	0	0.58	0	0.559159	0.045435	0.555	0.775	3876	45082	aCHD_control	.LoF_missC	enrichment_depletion	1	0.00237611	INTU,ITGB4	NA	NA	0
RBM23	RUNX1	9	9	5.3916e-06	0.000515996	0.02	2	0.000215287	92	54	2.44442e-06	0	0.11	0	0.895656	0.045435	0.555	0.775	3876	45082	aCHD_control	.LoF_missC	enrichment_depletion	0.544461	0.000905926	RBM23,RUNX1	NA	C13	0
HSPG2	RBM23	27	9	1.61748e-05	0.000515996	0.06	2	0.00188455	295	92	1.33538e-05	0	0.6	0	0.547705	0.045435	0.555	0.775	3876	45082	aCHD_control	.LoF_missC	enrichment_depletion	1	0.0031459	HSPG2,RBM23	C0,C10	NA	0
GPSM1	MMP21	9	9	5.3916e-06	0.000515996	0.02	2	0.000215287	119	45	2.63483e-06	0	0.12	0	0.888	0.045435	0.555	0.775	3876	45082	aCHD_control	.LoF_missC	enrichment_depletion	0.544461	0.000905926	GPSM1,MMP21	NA	NA	0
MMP21	SETD5	9	11	6.58973e-06	0.000515996	0.03	2	0.00032061	45	94	2.0813e-06	0	0.09	0	0.910438	0.045435	0.555	0.775	3876	45082	aCHD_control	.LoF_missC	enrichment_depletion	0.810823	0.00110316	MMP21,SETD5	NA	NA	0
HES4	MLH1	9	14	8.38693e-06	0.000515996	0.03	2	0.000516936	63	126	3.90575e-06	0	0.18	0	0.838551	0.045435	0.555	0.775	3876	45082	aCHD_control	.LoF_missC	enrichment_depletion	1	0.00141333	HES4,MLH1	C0,C5,C8	NA	0
FAT2	ZNF154	24	8	1.27801e-05	0.000515996	0.05	2	0.00118683	307	31	4.68267e-06	0	0.21	0	0.809689	0.045435	0.555	0.775	3876	45082	aCHD_control	.LoF_missC	enrichment_depletion	1	0.00228424	FAT2,ZNF154	NA	NA	0
COL27A1	KCNA7	17	8	9.05256e-06	0.000515996	0.04	2	0.000601214	118	64	3.71583e-06	0	0.17	0	0.845762	0.045435	0.555	0.775	3876	45082	aCHD_control	.LoF_missC	enrichment_depletion	1	0.00152965	COL27A1,KCNA7	C5	NA	0
KCNA7	PAH	8	27	1.43776e-05	0.000515996	0.06	2	0.00149592	64	203	6.39248e-06	0	0.29	0	0.749621	0.045435	0.555	0.775	3876	45082	aCHD_control	.LoF_missC	enrichment_depletion	1	0.00267741	KCNA7,PAH	NA	NA	0
HMCN1	KCNA7	48	8	2.55602e-05	0.000515996	0.1	2	0.00459412	581	64	1.82957e-05	0	0.82	0	0.438316	0.045435	0.555	0.775	3876	45082	aCHD_control	.LoF_missC	enrichment_depletion	1	0.00616694	HMCN1,KCNA7	C0	NA	0
PRUNE2	SPG11	9	21	1.25804e-05	0.000515996	0.05	2	0.00115062	57	275	7.71261e-06	0	0.35	0	0.70631	0.045435	0.555	0.775	3876	45082	aCHD_control	.LoF_missC	enrichment_depletion	1	0.00226277	PRUNE2,SPG11	NA	NA	0
ATP10B	TLN1	13	9	7.78786e-06	0.000515996	0.03	2	0.000446414	163	117	9.38355e-06	0	0.42	0	0.655058	0.045435	0.555	0.775	3876	45082	aCHD_control	.LoF_missC	enrichment_depletion	1	0.00131124	ATP10B,TLN1	NA	C13,C8	0
FLNA	PLEKHG2	19	8	1.01176e-05	0.000515996	0.04	2	0.000748941	158	98	7.61863e-06	0	0.34	0	0.709309	0.045435	0.555	0.775	3876	45082	aCHD_control	.LoF_missC	enrichment_depletion	1	0.00172975	FLNA,PLEKHG2	C10,C3,C5,C8	NA	0
DES	MYO15A	9	42	2.51608e-05	0.000515996	0.1	2	0.00445623	80	439	1.72802e-05	0	0.78	0	0.45885	0.045435	0.555	0.775	3876	45082	aCHD_control	.LoF_missC	enrichment_depletion	1	0.00599777	DES,MYO15A	C1,C12,C3,C7	NA	0
BEST1	SPTLC3	9	9	5.3916e-06	0.000515996	0.02	2	0.000215287	105	61	3.15147e-06	0	0.14	0	0.867556	0.045435	0.555	0.775	3876	45082	aCHD_control	.LoF_missC	enrichment_depletion	0.544461	0.000905926	BEST1,SPTLC3	NA	NA	0
ABCG5	NOL10	10	8	5.32503e-06	0.000515996	0.02	2	0.00021004	58	36	1.02736e-06	0	0.05	0	0.954741	0.045435	0.555	0.775	3876	45082	aCHD_control	.LoF_missC	enrichment_depletion	0.531192	0.00089276	ABCG5,NOL10	NA	NA	0
KLK12	LDB3	9	8	4.79253e-06	0.000515996	0.02	2	0.000170366	62	98	2.98959e-06	0	0.13	0	0.873911	0.045435	0.555	0.775	3876	45082	aCHD_control	.LoF_missC	enrichment_depletion	0.430857	0.000819119	KLK12,LDB3	NA	C1,C12,C7	0
LAMB3	PIGV	17	9	1.01841e-05	0.000515996	0.04	2	0.000758698	123	61	3.69172e-06	0	0.17	0	0.846682	0.045435	0.555	0.775	3876	45082	aCHD_control	.LoF_missC	enrichment_depletion	1	0.00174273	LAMB3,PIGV	NA	NA	0
ALDH3A1	PKD1L1	8	19	1.01176e-05	0.000515996	0.04	2	0.000748941	142	154	1.07598e-05	0	0.49	0	0.615651	0.045435	0.555	0.775	3876	45082	aCHD_control	.LoF_missC	enrichment_depletion	1	0.00172975	ALDH3A1,PKD1L1	NA	NA	0
RIPOR3	TRPC6	9	9	5.3916e-06	0.000515996	0.02	2	0.000215287	115	122	6.90321e-06	0	0.31	0	0.732559	0.045435	0.555	0.775	3876	45082	aCHD_control	.LoF_missC	enrichment_depletion	0.544461	0.000905926	RIPOR3,TRPC6	NA	NA	0
DNAI1	RIPOR3	13	9	7.78786e-06	0.000515996	0.03	2	0.000446414	134	115	7.58222e-06	0	0.34	0	0.710474	0.045435	0.555	0.775	3876	45082	aCHD_control	.LoF_missC	enrichment_depletion	1	0.00131124	DNAI1,RIPOR3	NA	NA	0
NDUFS1	TCHH	12	9	7.1888e-06	0.000515996	0.03	2	0.000380964	148	82	5.9713e-06	0	0.27	0	0.763991	0.045435	0.555	0.775	3876	45082	aCHD_control	.LoF_missC	enrichment_depletion	0.963458	0.00121649	NDUFS1,TCHH	C1,C7	NA	0
ERCC6	TCHH	22	9	1.31795e-05	0.000515996	0.05	2	0.00126087	315	82	1.27092e-05	0	0.57	0	0.563854	0.045435	0.555	0.775	3876	45082	aCHD_control	.LoF_missC	enrichment_depletion	1	0.00237611	ERCC6,TCHH	NA	NA	0
NAA16	OBSL1	8	16	8.52006e-06	0.000515996	0.03	2	0.000533294	66	180	5.84534e-06	0	0.26	0	0.768342	0.045435	0.555	0.775	3876	45082	aCHD_control	.LoF_missC	enrichment_depletion	1	0.00144555	NAA16,OBSL1	NA	C1,C7,C9	0
NAA16	SLC12A1	8	19	1.01176e-05	0.000515996	0.04	2	0.000748941	66	157	5.09844e-06	0	0.23	0	0.794654	0.045435	0.555	0.775	3876	45082	aCHD_control	.LoF_missC	enrichment_depletion	1	0.00172975	NAA16,SLC12A1	NA	NA	0
RFT1	WDR87	8	21	1.11826e-05	0.000515996	0.04	2	0.000912407	78	139	5.33461e-06	0	0.24	0	0.786238	0.045435	0.555	0.775	3876	45082	aCHD_control	.LoF_missC	enrichment_depletion	1	0.00193906	RFT1,WDR87	NA	NA	0
DCT	MROH2B	20	9	1.19813e-05	0.000515996	0.05	2	0.00104526	126	44	2.72783e-06	0	0.12	0	0.884285	0.045435	0.555	0.775	3876	45082	aCHD_control	.LoF_missC	enrichment_depletion	1	0.00211476	DCT,MROH2B	NA	NA	0
COL1A1	PEAK1	19	9	1.13823e-05	0.000515996	0.04	2	0.000944799	191	114	1.07135e-05	0	0.48	0	0.616937	0.045435	0.555	0.775	3876	45082	aCHD_control	.LoF_missC	enrichment_depletion	1	0.00197634	COL1A1,PEAK1	C2,C3,C4,C5	NA	0
CUBN	THBS1	8	9	4.79253e-06	0.000515996	0.02	2	0.000170366	180	108	9.56511e-06	0	0.43	0	0.649718	0.045435	0.555	0.775	3876	45082	aCHD_control	.LoF_missC	enrichment_depletion	0.430857	0.000819119	CUBN,THBS1	NA	NA	0
CHRNB1	OAS2	11	8	5.85754e-06	0.000515996	0.02	2	0.0002538	108	34	1.80674e-06	0	0.08	0	0.921777	0.045435	0.555	0.775	3876	45082	aCHD_control	.LoF_missC	enrichment_depletion	0.641861	0.000996678	CHRNB1,OAS2	NA	NA	0
GJB3	RUNX1	10	9	5.99066e-06	0.000515996	0.02	2	0.000265377	127	54	3.37436e-06	0	0.15	0	0.858883	0.045435	0.555	0.775	3876	45082	aCHD_control	.LoF_missC	enrichment_depletion	0.671137	0.000998716	GJB3,RUNX1	NA	C13	0
TAS1R2	TJP2	10	11	7.32192e-06	0.000515996	0.03	2	0.000395069	74	62	2.25744e-06	0	0.1	0	0.903237	0.045435	0.555	0.775	3876	45082	aCHD_control	.LoF_missC	enrichment_depletion	0.999129	0.00121994	TAS1R2,TJP2	NA	NA	0
PAX7	PTX3	10	8	5.32503e-06	0.000515996	0.02	2	0.00021004	76	27	1.00965e-06	0	0.05	0	0.955503	0.045435	0.555	0.775	3876	45082	aCHD_control	.LoF_missC	enrichment_depletion	0.531192	0.00089276	PAX7,PTX3	NA	NA	0
DNAH5	SLC4A7	33	9	1.97692e-05	0.000515996	0.08	2	0.00278933	482	92	2.18187e-05	0	0.98	0	0.373947	0.045435	0.555	0.775	3876	45082	aCHD_control	.LoF_missC	enrichment_depletion	1	0.00423423	DNAH5,SLC4A7	NA	C2,C4	0
DNAJC6	PKHD1L1	8	24	1.27801e-05	0.000515996	0.05	2	0.00118683	56	332	9.14787e-06	0	0.41	0	0.662055	0.045435	0.555	0.775	3876	45082	aCHD_control	.LoF_missC	enrichment_depletion	1	0.00228424	DNAJC6,PKHD1L1	NA	NA	0
PIK3C2G	SLC22A23	14	8	7.45505e-06	0.000515996	0.03	2	0.000409425	117	36	2.07244e-06	0	0.09	0	0.910802	0.045435	0.555	0.775	3876	45082	aCHD_control	.LoF_missC	enrichment_depletion	1	0.00123413	PIK3C2G,SLC22A23	NA	NA	0
CAD	TTF2	28	9	1.67739e-05	0.000515996	0.07	2	0.00202362	263	144	1.86342e-05	0	0.84	0	0.431677	0.045435	0.555	0.775	3876	45082	aCHD_control	.LoF_missC	enrichment_depletion	1	0.0032975	CAD,TTF2	NA	NA	0
CEP95	CREBBP	10	16	1.06501e-05	0.000515996	0.04	2	0.000828715	130	132	8.44327e-06	0	0.38	0	0.683423	0.045435	0.555	0.775	3876	45082	aCHD_control	.LoF_missC	enrichment_depletion	1	0.00183844	CEP95,CREBBP	NA	NA	0
C9	ITGA11	10	14	9.31881e-06	0.000515996	0.04	2	0.000636663	96	174	8.21891e-06	0	0.37	0	0.690371	0.045435	0.555	0.775	3876	45082	aCHD_control	.LoF_missC	enrichment_depletion	1	0.0015926	C9,ITGA11	NA	C8	0
CR2	SV2C	8	9	4.79253e-06	0.000515996	0.02	2	0.000170366	88	86	3.7237e-06	0	0.17	0	0.845462	0.045435	0.555	0.775	3876	45082	aCHD_control	.LoF_missC	enrichment_depletion	0.430857	0.000819119	CR2,SV2C	NA	NA	0
CDH15	CTSC	12	9	7.1888e-06	0.000515996	0.03	2	0.000380964	93	70	3.20313e-06	0	0.14	0	0.865538	0.045435	0.555	0.775	3876	45082	aCHD_control	.LoF_missC	enrichment_depletion	0.963458	0.00121649	CDH15,CTSC	NA	C13,C3,C4,C8	0
CTSC	MYO1C	9	23	1.37785e-05	0.000515996	0.05	2	0.00137598	70	215	7.40509e-06	0	0.33	0	0.71617	0.045435	0.555	0.775	3876	45082	aCHD_control	.LoF_missC	enrichment_depletion	1	0.00254375	CTSC,MYO1C	C13,C3,C4,C8	NA	0
MYO5B	USP13	23	8	1.22476e-05	0.000515996	0.05	2	0.00109148	218	58	6.22126e-06	0	0.28	0	0.75543	0.045435	0.555	0.775	3876	45082	aCHD_control	.LoF_missC	enrichment_depletion	1	0.00216735	MYO5B,USP13	NA	NA	0
BIRC3	TENM4	10	13	8.65318e-06	0.000515996	0.03	2	0.000549902	20	262	2.57825e-06	0	0.12	0	0.890268	0.045435	0.555	0.775	3876	45082	aCHD_control	.LoF_missC	enrichment_depletion	1	0.00147009	BIRC3,TENM4	NA	NA	0
DICER1	SLITRK6	9	8	4.79253e-06	0.000515996	0.02	2	0.000170366	54	60	1.59418e-06	0	0.07	0	0.930653	0.045435	0.555	0.775	3876	45082	aCHD_control	.LoF_missC	enrichment_depletion	0.430857	0.000819119	DICER1,SLITRK6	C13	C14	1
ALG2	COL4A3	8	19	1.01176e-05	0.000515996	0.04	2	0.000748941	75	227	8.37685e-06	0	0.38	0	0.685473	0.045435	0.555	0.775	3876	45082	aCHD_control	.LoF_missC	enrichment_depletion	1	0.00172975	ALG2,COL4A3	NA	NA	0
ACADM	PYGL	8	19	1.01176e-05	0.000515996	0.04	2	0.000748941	90	224	9.91937e-06	0	0.45	0	0.639424	0.045435	0.555	0.775	3876	45082	aCHD_control	.LoF_missC	enrichment_depletion	1	0.00172975	ACADM,PYGL	C12	C13	1
ADAMTSL3	TFR2	18	9	1.07832e-05	0.000515996	0.04	2	0.000849272	123	98	5.93096e-06	0	0.27	0	0.765382	0.045435	0.555	0.775	3876	45082	aCHD_control	.LoF_missC	enrichment_depletion	1	0.0018628	ADAMTSL3,TFR2	C4,C8	C6	1
DNAH11	TFR2	27	9	1.61748e-05	0.000515996	0.06	2	0.00188455	232	98	1.11868e-05	0	0.5	0	0.603911	0.045435	0.555	0.775	3876	45082	aCHD_control	.LoF_missC	enrichment_depletion	1	0.0031459	DNAH11,TFR2	NA	C6	0
INSRR	TFR2	25	9	1.49767e-05	0.000515996	0.06	2	0.00162068	331	98	1.59605e-05	0	0.72	0	0.486977	0.045435	0.555	0.775	3876	45082	aCHD_control	.LoF_missC	enrichment_depletion	1	0.00283451	INSRR,TFR2	NA	C6	0
SCN9A	SNAPC4	24	10	1.59751e-05	0.000515996	0.06	2	0.00183925	286	60	8.44327e-06	0	0.38	0	0.683423	0.045435	0.555	0.775	3876	45082	aCHD_control	.LoF_missC	enrichment_depletion	1	0.00309685	SCN9A,SNAPC4	C14	NA	0
ANKRD27	PMM2	15	8	7.98755e-06	0.000515996	0.03	2	0.000469359	129	121	7.68013e-06	0	0.35	0	0.707345	0.045435	0.555	0.775	3876	45082	aCHD_control	.LoF_missC	enrichment_depletion	1	0.00133522	ANKRD27,PMM2	NA	NA	0
CDH23	TAT	46	9	2.75571e-05	0.000515996	0.11	2	0.00531276	523	68	1.74986e-05	0	0.79	0	0.454353	0.045435	0.555	0.775	3876	45082	aCHD_control	.LoF_missC	enrichment_depletion	1	0.00696525	CDH23,TAT	NA	NA	0
DNAH8	FMO4	42	8	2.23651e-05	0.000515996	0.09	2	0.00354629	305	62	9.30433e-06	0	0.42	0	0.657402	0.045435	0.555	0.775	3876	45082	aCHD_control	.LoF_missC	enrichment_depletion	1	0.00505271	DNAH8,FMO4	NA	NA	0
GHSR	PDE11A	9	17	1.01841e-05	0.000515996	0.04	2	0.000758698	58	90	2.56841e-06	0	0.12	0	0.890663	0.045435	0.555	0.775	3876	45082	aCHD_control	.LoF_missC	enrichment_depletion	1	0.00174273	GHSR,PDE11A	NA	NA	0
FECH	POSTN	9	11	6.58973e-06	0.000515996	0.03	2	0.00032061	106	81	4.22459e-06	0	0.19	0	0.826584	0.045435	0.555	0.775	3876	45082	aCHD_control	.LoF_missC	enrichment_depletion	0.810823	0.00110316	FECH,POSTN	C11,C6	C0,C2	1
CFAP65	NBN	8	8	4.26003e-06	0.000515996	0.02	2	0.000134796	78	105	4.02974e-06	0	0.18	0	0.833877	0.045435	0.555	0.775	3876	45082	aCHD_control	.LoF_missC	enrichment_depletion	0.340898	0.000776044	CFAP65,NBN	NA	NA	0
ABCB11	CLCA4	11	7	5.12535e-06	0.000515996	0.02	2	0.000194683	103	80	4.05435e-06	0	0.18	0	0.832953	0.045435	0.555	0.775	3876	45082	aCHD_control	.LoF_missC	enrichment_depletion	0.492353	0.000886207	ABCB11,CLCA4	NA	NA	0
HOXA9	LRBA	8	14	7.45505e-06	0.000515996	0.03	2	0.000409425	74	106	3.8595e-06	0	0.17	0	0.840302	0.045435	0.555	0.775	3876	45082	aCHD_control	.LoF_missC	enrichment_depletion	1	0.00123413	HOXA9,LRBA	NA	C7	0
BTD	COL5A3	9	16	9.58506e-06	0.000515996	0.04	2	0.000673102	57	228	6.39445e-06	0	0.29	0	0.749555	0.045435	0.555	0.775	3876	45082	aCHD_control	.LoF_missC	enrichment_depletion	1	0.00161353	BTD,COL5A3	NA	C8	0
RYR2	WDR62	46	8	2.44952e-05	0.000515996	0.09	2	0.00423078	483	82	1.94874e-05	0	0.88	0	0.415389	0.045435	0.555	0.775	3876	45082	aCHD_control	.LoF_missC	enrichment_depletion	1	0.00579926	RYR2,WDR62	C1,C7	NA	0
RAD50	SEC23B	8	13	6.92255e-06	0.000515996	0.03	2	0.00035351	81	119	4.7427e-06	0	0.21	0	0.807501	0.045435	0.555	0.775	3876	45082	aCHD_control	.LoF_missC	enrichment_depletion	0.894026	0.00117719	RAD50,SEC23B	C9	C13	1
FGF3	FLNB	8	29	1.54426e-05	0.000515996	0.06	2	0.00172103	45	499	1.10486e-05	0	0.5	0	0.607687	0.045435	0.555	0.775	3876	45082	aCHD_control	.LoF_missC	enrichment_depletion	1	0.00296289	FGF3,FLNB	NA	C10	0
CHAT	PIK3C2G	9	14	8.38693e-06	0.000515996	0.03	2	0.000516936	79	117	4.54785e-06	0	0.21	0	0.814625	0.045435	0.555	0.775	3876	45082	aCHD_control	.LoF_missC	enrichment_depletion	1	0.00141333	CHAT,PIK3C2G	NA	NA	0
PLA1A	TMTC1	10	10	6.65629e-06	0.000515996	0.03	2	0.000327064	76	93	3.47768e-06	0	0.16	0	0.854891	0.045435	0.555	0.775	3876	45082	aCHD_control	.LoF_missC	enrichment_depletion	0.827144	0.00111175	PLA1A,TMTC1	NA	NA	0
ITPR3	PAMR1	41	9	2.45617e-05	0.000515996	0.1	2	0.00425308	555	95	2.59424e-05	0	1.17	0	0.310506	0.045435	0.555	0.775	3876	45082	aCHD_control	.LoF_missC	enrichment_depletion	1	0.00582036	ITPR3,PAMR1	NA	NA	0
BRCA2	MASP2	24	9	1.43776e-05	0.000515996	0.06	2	0.00149592	267	63	8.27648e-06	0	0.37	0	0.688581	0.045435	0.555	0.775	3876	45082	aCHD_control	.LoF_missC	enrichment_depletion	1	0.00267741	BRCA2,MASP2	NA	NA	0
CACNB4	CUL9	8	10	5.32503e-06	0.000515996	0.02	2	0.00021004	63	105	3.25479e-06	0	0.15	0	0.863525	0.045435	0.555	0.775	3876	45082	aCHD_control	.LoF_missC	enrichment_depletion	0.531192	0.00089276	CACNB4,CUL9	NA	NA	0
CACNB4	LAMB3	8	17	9.05256e-06	0.000515996	0.04	2	0.000601214	63	123	3.81276e-06	0	0.17	0	0.842074	0.045435	0.555	0.775	3876	45082	aCHD_control	.LoF_missC	enrichment_depletion	1	0.00152965	CACNB4,LAMB3	NA	NA	0
ADAMTSL4	AGRN	9	18	1.07832e-05	0.000515996	0.04	2	0.000849272	106	213	1.11091e-05	0	0.5	0	0.606031	0.045435	0.555	0.775	3876	45082	aCHD_control	.LoF_missC	enrichment_depletion	1	0.0018628	ADAMTSL4,AGRN	NA	C8	0
ADAMTSL4	ITPR3	9	41	2.45617e-05	0.000515996	0.1	2	0.00425308	106	555	2.89463e-05	0	1.3	0	0.27118	0.045435	0.555	0.775	3876	45082	aCHD_control	.LoF_missC	enrichment_depletion	1	0.00582036	ADAMTSL4,ITPR3	NA	NA	0
PIGN	WWOX	8	12	6.39004e-06	0.000515996	0.02	2	0.000301629	114	145	8.13329e-06	0	0.37	0	0.693041	0.045435	0.555	0.775	3876	45082	aCHD_control	.LoF_missC	enrichment_depletion	0.762819	0.00106688	PIGN,WWOX	NA	NA	0
HIPK1	ROR2	8	9	4.79253e-06	0.000515996	0.02	2	0.000170366	32	117	1.84217e-06	0	0.08	0	0.920306	0.045435	0.555	0.775	3876	45082	aCHD_control	.LoF_missC	enrichment_depletion	0.430857	0.000819119	HIPK1,ROR2	NA	C7	0
GANC	PDHA2	10	10	6.65629e-06	0.000515996	0.03	2	0.000327064	98	74	3.56822e-06	0	0.16	0	0.851409	0.045435	0.555	0.775	3876	45082	aCHD_control	.LoF_missC	enrichment_depletion	0.827144	0.00111175	GANC,PDHA2	NA	NA	0
DNTT	ERC1	12	9	7.1888e-06	0.000515996	0.03	2	0.000380964	62	40	1.22024e-06	0	0.06	0	0.946475	0.045435	0.555	0.775	3876	45082	aCHD_control	.LoF_missC	enrichment_depletion	0.963458	0.00121649	DNTT,ERC1	NA	NA	0
ERC1	IDUA	9	11	6.58973e-06	0.000515996	0.03	2	0.00032061	40	96	1.8894e-06	0	0.09	0	0.918349	0.045435	0.555	0.775	3876	45082	aCHD_control	.LoF_missC	enrichment_depletion	0.810823	0.00110316	ERC1,IDUA	NA	NA	0
KCNG1	TGM6	8	12	6.39004e-06	0.000515996	0.02	2	0.000301629	18	135	1.19564e-06	0	0.05	0	0.947525	0.045435	0.555	0.775	3876	45082	aCHD_control	.LoF_missC	enrichment_depletion	0.762819	0.00106688	KCNG1,TGM6	NA	NA	0
RRH	TMTC4	9	14	8.38693e-06	0.000515996	0.03	2	0.000516936	38	117	2.18758e-06	0	0.1	0	0.906087	0.045435	0.555	0.775	3876	45082	aCHD_control	.LoF_missC	enrichment_depletion	1	0.00141333	RRH,TMTC4	NA	NA	0
MMUT	PAH	10	27	1.7972e-05	0.000515996	0.07	2	0.00231589	158	203	1.57814e-05	0	0.71	0	0.490925	0.045435	0.555	0.775	3876	45082	aCHD_control	.LoF_missC	enrichment_depletion	1	0.00369287	MMUT,PAH	NA	NA	0
TRIM45	USH2A	10	42	2.79564e-05	0.000515996	0.11	2	0.00546228	75	448	1.65323e-05	0	0.75	0	0.474585	0.045435	0.555	0.775	3876	45082	aCHD_control	.LoF_missC	enrichment_depletion	1	0.00705882	TRIM45,USH2A	NA	NA	0
LAMA1	PIEZO1	18	9	1.07832e-05	0.000515996	0.04	2	0.000849272	247	105	1.27609e-05	0	0.58	0	0.562542	0.045435	0.555	0.775	3876	45082	aCHD_control	.LoF_missC	enrichment_depletion	1	0.0018628	LAMA1,PIEZO1	NA	NA	0
CBLB	PEX1	10	19	1.2647e-05	0.000515996	0.05	2	0.00116263	94	190	8.7877e-06	0	0.4	0	0.672893	0.045435	0.555	0.775	3876	45082	aCHD_control	.LoF_missC	enrichment_depletion	1	0.00226874	CBLB,PEX1	C3	NA	0
CCR5	NEK4	8	10	5.32503e-06	0.000515996	0.02	2	0.00021004	36	76	1.3462e-06	0	0.06	0	0.941115	0.045435	0.555	0.775	3876	45082	aCHD_control	.LoF_missC	enrichment_depletion	0.531192	0.00089276	CCR5,NEK4	NA	NA	0
CCR5	IQGAP2	8	15	7.98755e-06	0.000515996	0.03	2	0.000469359	36	215	3.80833e-06	0	0.17	0	0.842242	0.045435	0.555	0.775	3876	45082	aCHD_control	.LoF_missC	enrichment_depletion	1	0.00133522	CCR5,IQGAP2	NA	C13,C6	0
STOM	TENM2	9	26	1.55757e-05	0.000515996	0.06	2	0.00175023	42	255	5.26967e-06	0	0.24	0	0.788543	0.045435	0.555	0.775	3876	45082	aCHD_control	.LoF_missC	enrichment_depletion	1	0.00300498	STOM,TENM2	C0,C10,C11	NA	0
AUP1	CUL7	9	18	1.07832e-05	0.000515996	0.04	2	0.000849272	55	259	7.009e-06	0	0.32	0	0.729073	0.045435	0.555	0.775	3876	45082	aCHD_control	.LoF_missC	enrichment_depletion	1	0.0018628	AUP1,CUL7	C13	NA	0
ADAMTS2	USH1C	10	9	5.99066e-06	0.000515996	0.02	2	0.000265377	57	73	2.04735e-06	0	0.09	0	0.911833	0.045435	0.555	0.775	3876	45082	aCHD_control	.LoF_missC	enrichment_depletion	0.671137	0.000998716	ADAMTS2,USH1C	C3	NA	0
CAD	FICD	28	9	1.67739e-05	0.000515996	0.07	2	0.00202362	263	65	8.41129e-06	0	0.38	0	0.684409	0.045435	0.555	0.775	3876	45082	aCHD_control	.LoF_missC	enrichment_depletion	1	0.0032975	CAD,FICD	NA	NA	0
CD36	GPRC6A	15	9	8.986e-06	0.000515996	0.03	2	0.000592507	110	72	3.8969e-06	0	0.18	0	0.838886	0.045435	0.555	0.775	3876	45082	aCHD_control	.LoF_missC	enrichment_depletion	1	0.00151973	CD36,GPRC6A	C10,C13,C6	NA	0
PPFIBP2	TTC21A	8	10	5.32503e-06	0.000515996	0.02	2	0.00021004	86	130	5.50092e-06	0	0.25	0	0.780365	0.045435	0.555	0.775	3876	45082	aCHD_control	.LoF_missC	enrichment_depletion	0.531192	0.00089276	PPFIBP2,TTC21A	NA	NA	0
PMM1	RAPSN	9	12	7.1888e-06	0.000515996	0.03	2	0.000380964	48	77	1.81855e-06	0	0.08	0	0.921287	0.045435	0.555	0.775	3876	45082	aCHD_control	.LoF_missC	enrichment_depletion	0.963458	0.00121649	PMM1,RAPSN	C6	NA	0
BRF2	DNMBP	8	10	5.32503e-06	0.000515996	0.02	2	0.00021004	52	112	2.8656e-06	0	0.13	0	0.87881	0.045435	0.555	0.775	3876	45082	aCHD_control	.LoF_missC	enrichment_depletion	0.531192	0.00089276	BRF2,DNMBP	NA	NA	0
ADAMTS18	GDAP1	16	9	9.58506e-06	0.000515996	0.04	2	0.000673102	184	85	7.69539e-06	0	0.35	0	0.706859	0.045435	0.555	0.775	3876	45082	aCHD_control	.LoF_missC	enrichment_depletion	1	0.00161353	ADAMTS18,GDAP1	NA	C14	0
FZD8	HARS2	9	9	5.3916e-06	0.000515996	0.02	2	0.000215287	46	130	2.94235e-06	0	0.13	0	0.875774	0.045435	0.555	0.775	3876	45082	aCHD_control	.LoF_missC	enrichment_depletion	0.544461	0.000905926	FZD8,HARS2	NA	NA	0
ADAMTSL3	DSCAM	18	10	1.19813e-05	0.000515996	0.05	2	0.00104526	123	89	5.38628e-06	0	0.24	0	0.784409	0.045435	0.555	0.775	3876	45082	aCHD_control	.LoF_missC	enrichment_depletion	1	0.00211476	ADAMTSL3,DSCAM	C4,C8	NA	0
ACAD8	KIF13B	8	12	6.39004e-06	0.000515996	0.02	2	0.000301629	113	210	1.16759e-05	0	0.53	0	0.590741	0.045435	0.555	0.775	3876	45082	aCHD_control	.LoF_missC	enrichment_depletion	0.762819	0.00106688	ACAD8,KIF13B	NA	C14	0
INTS1	NTRK1	9	11	6.58973e-06	0.000515996	0.03	2	0.00032061	111	113	6.17156e-06	0	0.28	0	0.757125	0.045435	0.555	0.775	3876	45082	aCHD_control	.LoF_missC	enrichment_depletion	0.810823	0.00110316	INTS1,NTRK1	NA	NA	0
CAPN10	DVL1	9	15	8.986e-06	0.000515996	0.03	2	0.000592507	86	151	6.38953e-06	0	0.29	0	0.749721	0.045435	0.555	0.775	3876	45082	aCHD_control	.LoF_missC	enrichment_depletion	1	0.00151973	CAPN10,DVL1	NA	NA	0
KLC3	TNNI3K	9	11	6.58973e-06	0.000515996	0.03	2	0.00032061	150	174	1.2842e-05	0	0.58	0	0.560487	0.045435	0.555	0.775	3876	45082	aCHD_control	.LoF_missC	enrichment_depletion	0.810823	0.00110316	KLC3,TNNI3K	NA	NA	0
EPB41	STAC2	15	8	7.98755e-06	0.000515996	0.03	2	0.000469359	79	78	3.0319e-06	0	0.14	0	0.872245	0.045435	0.555	0.775	3876	45082	aCHD_control	.LoF_missC	enrichment_depletion	1	0.00133522	EPB41,STAC2	NA	NA	0
DNAH17	STAC2	16	8	8.52006e-06	0.000515996	0.03	2	0.000533294	185	78	7.10003e-06	0	0.32	0	0.726088	0.045435	0.555	0.775	3876	45082	aCHD_control	.LoF_missC	enrichment_depletion	1	0.00144555	DNAH17,STAC2	NA	NA	0
ADAR	TLN2	8	18	9.58506e-06	0.000515996	0.04	2	0.000673102	55	133	3.59922e-06	0	0.16	0	0.85022	0.045435	0.555	0.775	3876	45082	aCHD_control	.LoF_missC	enrichment_depletion	1	0.00161353	ADAR,TLN2	NA	C1,C7	0
COL9A1	PDHA2	14	10	9.31881e-06	0.000515996	0.04	2	0.000636663	137	74	4.98822e-06	0	0.22	0	0.798612	0.045435	0.555	0.775	3876	45082	aCHD_control	.LoF_missC	enrichment_depletion	1	0.0015926	COL9A1,PDHA2	C2,C3,C4	NA	0
CFTR	PDHA2	35	10	2.3297e-05	0.000515996	0.09	2	0.00383879	493	74	1.79503e-05	0	0.81	0	0.445195	0.045435	0.555	0.775	3876	45082	aCHD_control	.LoF_missC	enrichment_depletion	1	0.00538751	CFTR,PDHA2	NA	NA	0
MALRD1	NPC1L1	9	16	9.58506e-06	0.000515996	0.04	2	0.000673102	92	179	8.10279e-06	0	0.37	0	0.693994	0.045435	0.555	0.775	3876	45082	aCHD_control	.LoF_missC	enrichment_depletion	1	0.00161353	MALRD1,NPC1L1	NA	NA	0
AHNAK	ERCC6	9	22	1.31795e-05	0.000515996	0.05	2	0.00126087	29	315	4.49472e-06	0	0.2	0	0.816579	0.045435	0.555	0.775	3876	45082	aCHD_control	.LoF_missC	enrichment_depletion	1	0.00237611	AHNAK,ERCC6	C3,C9	NA	0
AHNAK	NOTCH1	9	48	2.87552e-05	0.000515996	0.11	2	0.00576707	29	193	2.75391e-06	0	0.12	0	0.883246	0.045435	0.555	0.775	3876	45082	aCHD_control	.LoF_missC	enrichment_depletion	1	0.00738477	AHNAK,NOTCH1	C3,C9	C0,C10	1
ADCY7	CLCN1	10	23	1.53095e-05	0.000515996	0.06	2	0.00169206	176	173	1.49814e-05	0	0.68	0	0.508955	0.045435	0.555	0.775	3876	45082	aCHD_control	.LoF_missC	enrichment_depletion	1	0.00293299	ADCY7,CLCN1	C13	NA	0
DNMBP	TG	10	15	9.98444e-06	0.000515996	0.04	2	0.000729612	112	224	1.23441e-05	0	0.56	0	0.573212	0.045435	0.555	0.775	3876	45082	aCHD_control	.LoF_missC	enrichment_depletion	1	0.00170378	DNMBP,TG	NA	NA	0
DOCK1	MC4R	11	9	6.58973e-06	0.000515996	0.03	2	0.00032061	115	77	4.35695e-06	0	0.2	0	0.821667	0.045435	0.555	0.775	3876	45082	aCHD_control	.LoF_missC	enrichment_depletion	0.810823	0.00110316	DOCK1,MC4R	NA	NA	0
AAAS	ERCC6	10	22	1.46438e-05	0.000515996	0.06	2	0.00155078	125	315	1.93738e-05	0	0.87	0	0.417522	0.045435	0.555	0.775	3876	45082	aCHD_control	.LoF_missC	enrichment_depletion	1	0.00275222	AAAS,ERCC6	C11	NA	0
CYP4V2	PNLIPRP1	11	10	7.32192e-06	0.000515996	0.03	2	0.000395069	90	110	4.87112e-06	0	0.22	0	0.80284	0.045435	0.555	0.775	3876	45082	aCHD_control	.LoF_missC	enrichment_depletion	0.999129	0.00121994	CYP4V2,PNLIPRP1	NA	NA	0
ABCC4	HAGH	27	8	1.43776e-05	0.000515996	0.06	2	0.00149592	216	117	1.24346e-05	0	0.56	0	0.570877	0.045435	0.555	0.775	3876	45082	aCHD_control	.LoF_missC	enrichment_depletion	1	0.00267741	ABCC4,HAGH	NA	C11,C6	0
COL11A1	SLC11A1	22	9	1.31795e-05	0.000515996	0.05	2	0.00126087	191	92	8.64599e-06	0	0.39	0	0.677206	0.045435	0.555	0.775	3876	45082	aCHD_control	.LoF_missC	enrichment_depletion	1	0.00237611	COL11A1,SLC11A1	C9	NA	0
FBN3	MX1	42	10	2.79564e-05	0.000515996	0.11	2	0.00546228	511	114	2.86629e-05	0	1.29	0	0.274667	0.045435	0.555	0.775	3876	45082	aCHD_control	.LoF_missC	enrichment_depletion	1	0.00705882	FBN3,MX1	NA	NA	0
LIG3	SMPD1	9	9	5.3916e-06	0.000515996	0.02	2	0.000215287	78	134	5.14272e-06	0	0.23	0	0.793069	0.045435	0.555	0.775	3876	45082	aCHD_control	.LoF_missC	enrichment_depletion	0.544461	0.000905926	LIG3,SMPD1	NA	NA	0
LIG3	SYNJ1	9	17	1.01841e-05	0.000515996	0.04	2	0.000758698	78	119	4.56704e-06	0	0.21	0	0.813921	0.045435	0.555	0.775	3876	45082	aCHD_control	.LoF_missC	enrichment_depletion	1	0.00174273	LIG3,SYNJ1	NA	NA	0
CCIN	NPHP3	9	15	8.986e-06	0.000515996	0.03	2	0.000592507	51	199	4.99364e-06	0	0.23	0	0.798417	0.045435	0.555	0.775	3876	45082	aCHD_control	.LoF_missC	enrichment_depletion	1	0.00151973	CCIN,NPHP3	NA	NA	0
CYB5R3	ITPR1	10	23	1.53095e-05	0.000515996	0.06	2	0.00169206	124	195	1.18973e-05	0	0.54	0	0.584874	0.045435	0.555	0.775	3876	45082	aCHD_control	.LoF_missC	enrichment_depletion	1	0.00293299	CYB5R3,ITPR1	NA	C0	0
CLCN6	MN1	10	13	8.65318e-06	0.000515996	0.03	2	0.000549902	161	116	9.1892e-06	0	0.41	0	0.660823	0.045435	0.555	0.775	3876	45082	aCHD_control	.LoF_missC	enrichment_depletion	1	0.00147009	CLCN6,MN1	NA	C3	0
ADSL	TRPM2	13	9	7.78786e-06	0.000515996	0.03	2	0.000446414	122	172	1.03248e-05	0	0.47	0	0.627843	0.045435	0.555	0.775	3876	45082	aCHD_control	.LoF_missC	enrichment_depletion	1	0.00131124	ADSL,TRPM2	NA	NA	0
ABCA9	COL18A1	11	19	1.39117e-05	0.000515996	0.05	2	0.00140221	171	183	1.53972e-05	0	0.69	0	0.499504	0.045435	0.555	0.775	3876	45082	aCHD_control	.LoF_missC	enrichment_depletion	1	0.00256052	ABCA9,COL18A1	C4	C1,C14,C7,C8	1
INPP5J	LRP10	12	8	6.39004e-06	0.000515996	0.02	2	0.000301629	117	81	4.66299e-06	0	0.21	0	0.810408	0.045435	0.555	0.775	3876	45082	aCHD_control	.LoF_missC	enrichment_depletion	0.762819	0.00106688	INPP5J,LRP10	NA	C6	0
FZD8	SLC1A7	9	12	7.1888e-06	0.000515996	0.03	2	0.000380964	46	77	1.74278e-06	0	0.08	0	0.924439	0.045435	0.555	0.775	3876	45082	aCHD_control	.LoF_missC	enrichment_depletion	0.963458	0.00121649	FZD8,SLC1A7	NA	NA	0
ADGRL3	KIF24	9	15	8.986e-06	0.000515996	0.03	2	0.000592507	87	181	7.74803e-06	0	0.35	0	0.705183	0.045435	0.555	0.775	3876	45082	aCHD_control	.LoF_missC	enrichment_depletion	1	0.00151973	ADGRL3,KIF24	NA	NA	0
ADGRL3	PFKM	9	15	8.986e-06	0.000515996	0.03	2	0.000592507	87	96	4.10945e-06	0	0.19	0	0.830886	0.045435	0.555	0.775	3876	45082	aCHD_control	.LoF_missC	enrichment_depletion	1	0.00151973	ADGRL3,PFKM	NA	C1,C12,C7	0
BCAR3	MYO5B	8	23	1.22476e-05	0.000515996	0.05	2	0.00109148	43	218	4.61231e-06	0	0.21	0	0.812262	0.045435	0.555	0.775	3876	45082	aCHD_control	.LoF_missC	enrichment_depletion	1	0.00216735	BCAR3,MYO5B	NA	NA	0
ATP2C1	UNC45B	8	19	1.01176e-05	0.000515996	0.04	2	0.000748941	91	127	5.68642e-06	0	0.26	0	0.773867	0.045435	0.555	0.775	3876	45082	aCHD_control	.LoF_missC	enrichment_depletion	1	0.00172975	ATP2C1,UNC45B	NA	C1,C12,C7	0
ATP2C1	MYH3	8	30	1.59751e-05	0.000515996	0.06	2	0.00183925	91	200	8.95499e-06	0	0.4	0	0.667837	0.045435	0.555	0.775	3876	45082	aCHD_control	.LoF_missC	enrichment_depletion	1	0.00309685	ATP2C1,MYH3	NA	NA	0
LY75	MYO18B	10	37	2.46283e-05	0.000515996	0.1	2	0.00427543	65	382	1.22172e-05	0	0.55	0	0.576501	0.045435	0.555	0.775	3876	45082	aCHD_control	.LoF_missC	enrichment_depletion	1	0.00583832	LY75,MYO18B	NA	C1,C7	0
ACOT11	TUB	9	14	8.38693e-06	0.000515996	0.03	2	0.000516936	46	123	2.78392e-06	0	0.13	0	0.882052	0.045435	0.555	0.775	3876	45082	aCHD_control	.LoF_missC	enrichment_depletion	1	0.00141333	ACOT11,TUB	C1,C7	NA	0
GUCY2D	MOGS	14	9	8.38693e-06	0.000515996	0.03	2	0.000516936	166	94	7.67767e-06	0	0.35	0	0.707423	0.045435	0.555	0.775	3876	45082	aCHD_control	.LoF_missC	enrichment_depletion	1	0.00141333	GUCY2D,MOGS	NA	NA	0
FUT2	RYR3	9	71	4.25337e-05	0.000515996	0.16	2	0.0121819	84	554	2.28972e-05	0	1.03	0	0.3562	0.045435	0.555	0.775	3876	45082	aCHD_control	.LoF_missC	enrichment_depletion	1	0.0140483	FUT2,RYR3	NA	NA	0
SETD1A	SLC26A4	11	19	1.39117e-05	0.000515996	0.05	2	0.00140221	65	236	7.54778e-06	0	0.34	0	0.711578	0.045435	0.555	0.775	3876	45082	aCHD_control	.LoF_missC	enrichment_depletion	1	0.00256052	SETD1A,SLC26A4	NA	NA	0
RBL1	TTC37	22	11	1.61082e-05	0.000515996	0.06	2	0.00186939	182	137	1.22683e-05	0	0.55	0	0.575173	0.045435	0.555	0.775	3876	45082	aCHD_control	.LoF_missC	enrichment_depletion	1	0.003133	RBL1,TTC37	NA	NA	0
AHI1	DCT	9	20	1.19813e-05	0.000515996	0.05	2	0.00104526	93	126	5.76563e-06	0	0.26	0	0.771108	0.045435	0.555	0.775	3876	45082	aCHD_control	.LoF_missC	enrichment_depletion	1	0.00211476	AHI1,DCT	NA	NA	0
ENTPD4	MYO6	8	15	7.98755e-06	0.000515996	0.03	2	0.000469359	58	182	5.19389e-06	0	0.23	0	0.791242	0.045435	0.555	0.775	3876	45082	aCHD_control	.LoF_missC	enrichment_depletion	1	0.00133522	ENTPD4,MYO6	NA	C0,C10	0
ADCY10	ERCC4	11	10	7.32192e-06	0.000515996	0.03	2	0.000395069	73	139	4.99265e-06	0	0.23	0	0.798453	0.045435	0.555	0.775	3876	45082	aCHD_control	.LoF_missC	enrichment_depletion	0.999129	0.00121994	ADCY10,ERCC4	NA	NA	0
FBLN2	KLHL25	10	11	7.32192e-06	0.000515996	0.03	2	0.000395069	93	136	6.22323e-06	0	0.28	0	0.755363	0.045435	0.555	0.775	3876	45082	aCHD_control	.LoF_missC	enrichment_depletion	0.999129	0.00121994	FBLN2,KLHL25	C0,C2	NA	0
DNA2	NOD1	12	11	8.78631e-06	0.000515996	0.03	2	0.000566757	138	146	9.91347e-06	0	0.45	0	0.639594	0.045435	0.555	0.775	3876	45082	aCHD_control	.LoF_missC	enrichment_depletion	1	0.00148686	DNA2,NOD1	NA	NA	0
RIMS2	RYR3	9	71	4.25337e-05	0.000515996	0.16	2	0.0121819	42	554	1.14486e-05	0	0.52	0	0.596826	0.045435	0.555	0.775	3876	45082	aCHD_control	.LoF_missC	enrichment_depletion	1	0.0140483	RIMS2,RYR3	NA	NA	0
INTS11	SMTN	12	9	7.1888e-06	0.000515996	0.03	2	0.000380964	96	49	2.31452e-06	0	0.1	0	0.900916	0.045435	0.555	0.775	3876	45082	aCHD_control	.LoF_missC	enrichment_depletion	0.963458	0.00121649	INTS11,SMTN	NA	C10,C8	0
GUSB	MYO7A	10	50	3.32815e-05	0.000515996	0.13	2	0.00763663	72	576	2.04056e-05	0	0.92	0	0.398546	0.045435	0.555	0.775	3876	45082	aCHD_control	.LoF_missC	enrichment_depletion	1	0.009339	GUSB,MYO7A	C10,C13	NA	0
GUSB	TTN	10	70	4.65941e-05	0.000515996	0.18	2	0.0144684	72	729	2.58258e-05	0	1.16	0	0.312143	0.045435	0.555	0.775	3876	45082	aCHD_control	.LoF_missC	enrichment_depletion	1	0.0163863	GUSB,TTN	C10,C13	C1,C7	1
INPP5B	ITGA2B	11	11	8.05412e-06	0.000515996	0.03	2	0.000477133	107	99	5.2121e-06	0	0.23	0	0.790593	0.045435	0.555	0.775	3876	45082	aCHD_control	.LoF_missC	enrichment_depletion	1	0.00135125	INPP5B,ITGA2B	NA	NA	0
DISP3	INPP5B	22	11	1.61082e-05	0.000515996	0.06	2	0.00186939	174	107	9.16066e-06	0	0.41	0	0.661674	0.045435	0.555	0.775	3876	45082	aCHD_control	.LoF_missC	enrichment_depletion	1	0.003133	DISP3,INPP5B	NA	NA	0
BCO2	TRPV1	14	11	1.02507e-05	0.000515996	0.04	2	0.000768517	112	139	7.65996e-06	0	0.35	0	0.707988	0.045435	0.555	0.775	3876	45082	aCHD_control	.LoF_missC	enrichment_depletion	1	0.00174468	BCO2,TRPV1	C7,C9	NA	0
AGXT2	HKDC1	9	19	1.13823e-05	0.000515996	0.04	2	0.000944799	92	245	1.10904e-05	0	0.5	0	0.606542	0.045435	0.555	0.775	3876	45082	aCHD_control	.LoF_missC	enrichment_depletion	1	0.00197634	AGXT2,HKDC1	NA	NA	0
DIAPH1	GUCY1A1	14	9	8.38693e-06	0.000515996	0.03	2	0.000516936	103	99	5.01725e-06	0	0.23	0	0.797568	0.045435	0.555	0.775	3876	45082	aCHD_control	.LoF_missC	enrichment_depletion	1	0.00141333	DIAPH1,GUCY1A1	NA	NA	0
SMARCA4	WDSUB1	9	13	7.78786e-06	0.000515996	0.03	2	0.000446414	49	117	2.82082e-06	0	0.13	0	0.880585	0.045435	0.555	0.775	3876	45082	aCHD_control	.LoF_missC	enrichment_depletion	1	0.00131124	SMARCA4,WDSUB1	C10,C14	NA	0
FAT1	PDZD7	17	9	1.01841e-05	0.000515996	0.04	2	0.000758698	187	106	9.75307e-06	0	0.44	0	0.644236	0.045435	0.555	0.775	3876	45082	aCHD_control	.LoF_missC	enrichment_depletion	1	0.00174273	FAT1,PDZD7	C8	NA	0
ENO3	NOTCH1	12	48	3.83403e-05	0.000515996	0.15	2	0.0100046	79	193	7.50202e-06	0	0.34	0	0.713048	0.045435	0.555	0.775	3876	45082	aCHD_control	.LoF_missC	enrichment_depletion	1	0.0118121	ENO3,NOTCH1	C1,C12,C7	C0,C10	1
NBEAL1	PROZ	13	9	7.78786e-06	0.000515996	0.03	2	0.000446414	127	86	5.37398e-06	0	0.24	0	0.784844	0.045435	0.555	0.775	3876	45082	aCHD_control	.LoF_missC	enrichment_depletion	1	0.00131124	NBEAL1,PROZ	NA	NA	0
DIAPH1	KATNA1	14	10	9.31881e-06	0.000515996	0.04	2	0.000636663	103	122	6.18288e-06	0	0.28	0	0.756739	0.045435	0.555	0.775	3876	45082	aCHD_control	.LoF_missC	enrichment_depletion	1	0.0015926	DIAPH1,KATNA1	NA	NA	0
BRIP1	OR2AP1	11	13	9.5185e-06	0.000515996	0.04	2	0.0006639	143	68	4.78452e-06	0	0.22	0	0.80598	0.045435	0.555	0.775	3876	45082	aCHD_control	.LoF_missC	enrichment_depletion	1	0.00161353	BRIP1,OR2AP1	NA	NA	0
ANK3	DSC1	14	9	8.38693e-06	0.000515996	0.03	2	0.000516936	132	97	6.29998e-06	0	0.28	0	0.752754	0.045435	0.555	0.775	3876	45082	aCHD_control	.LoF_missC	enrichment_depletion	1	0.00141333	ANK3,DSC1	C1,C3	NA	0
ADCY5	MYO1D	9	13	7.78786e-06	0.000515996	0.03	2	0.000446414	54	151	4.01203e-06	0	0.18	0	0.834543	0.045435	0.555	0.775	3876	45082	aCHD_control	.LoF_missC	enrichment_depletion	1	0.00131124	ADCY5,MYO1D	C1,C7	NA	0
CACNA1H	NRXN1	40	9	2.39627e-05	0.000515996	0.09	2	0.00405436	469	106	2.44609e-05	0	1.1	0	0.331954	0.045435	0.555	0.775	3876	45082	aCHD_control	.LoF_missC	enrichment_depletion	1	0.00559687	CACNA1H,NRXN1	NA	C14,C5,C7	0
IFT80	LIG4	10	12	7.98755e-06	0.000515996	0.03	2	0.000469359	42	98	2.02521e-06	0	0.09	0	0.912743	0.045435	0.555	0.775	3876	45082	aCHD_control	.LoF_missC	enrichment_depletion	1	0.00133522	IFT80,LIG4	NA	NA	0
ALDH1L1	IFT80	19	10	1.2647e-05	0.000515996	0.05	2	0.00116263	198	42	4.09174e-06	0	0.18	0	0.83155	0.045435	0.555	0.775	3876	45082	aCHD_control	.LoF_missC	enrichment_depletion	1	0.00226874	ALDH1L1,IFT80	NA	NA	0
IGSF10	THBS1	30	9	1.7972e-05	0.000515996	0.07	2	0.00231589	319	108	1.69515e-05	0	0.76	0	0.4657	0.045435	0.555	0.775	3876	45082	aCHD_control	.LoF_missC	enrichment_depletion	1	0.00369287	IGSF10,THBS1	NA	NA	0
HTT	SELP	16	10	1.06501e-05	0.000515996	0.04	2	0.000828715	83	88	3.5938e-06	0	0.16	0	0.850427	0.045435	0.555	0.775	3876	45082	aCHD_control	.LoF_missC	enrichment_depletion	1	0.00183844	HTT,SELP	NA	NA	0
DISP3	SELP	22	10	1.46438e-05	0.000515996	0.06	2	0.00155078	174	88	7.534e-06	0	0.34	0	0.71202	0.045435	0.555	0.775	3876	45082	aCHD_control	.LoF_missC	enrichment_depletion	1	0.00275222	DISP3,SELP	NA	NA	0
MYO18B	SELP	37	10	2.46283e-05	0.000515996	0.1	2	0.00427543	382	88	1.65402e-05	0	0.75	0	0.474417	0.045435	0.555	0.775	3876	45082	aCHD_control	.LoF_missC	enrichment_depletion	1	0.00583832	MYO18B,SELP	C1,C7	NA	0
ADAMTS9	CNTN6	10	17	1.13157e-05	0.000515996	0.04	2	0.000933941	105	204	1.05393e-05	0	0.48	0	0.6218	0.045435	0.555	0.775	3876	45082	aCHD_control	.LoF_missC	enrichment_depletion	1	0.00196011	ADAMTS9,CNTN6	C0,C10,C8	NA	0
TNC	WDSUB1	11	13	9.5185e-06	0.000515996	0.04	2	0.0006639	146	117	8.4049e-06	0	0.38	0	0.684606	0.045435	0.555	0.775	3876	45082	aCHD_control	.LoF_missC	enrichment_depletion	1	0.00161353	TNC,WDSUB1	C3,C4,C8	NA	0
ADAMTSL3	TNC	18	11	1.31795e-05	0.000515996	0.05	2	0.00126087	123	146	8.83592e-06	0	0.4	0	0.671432	0.045435	0.555	0.775	3876	45082	aCHD_control	.LoF_missC	enrichment_depletion	1	0.00237611	ADAMTSL3,TNC	C4,C8	C3,C4,C8	2
ABCC8	TNC	21	11	1.5376e-05	0.000515996	0.06	2	0.00170652	222	146	1.59478e-05	0	0.72	0	0.487258	0.045435	0.555	0.775	3876	45082	aCHD_control	.LoF_missC	enrichment_depletion	1	0.00294191	ABCC8,TNC	NA	C3,C4,C8	0
CADPS2	HTR3A	11	14	1.02507e-05	0.000515996	0.04	2	0.000768517	89	76	3.32811e-06	0	0.15	0	0.860675	0.045435	0.555	0.775	3876	45082	aCHD_control	.LoF_missC	enrichment_depletion	1	0.00174468	CADPS2,HTR3A	NA	NA	0
FBN1	RECQL	22	10	1.46438e-05	0.000515996	0.06	2	0.00155078	243	107	1.27933e-05	0	0.58	0	0.561719	0.045435	0.555	0.775	3876	45082	aCHD_control	.LoF_missC	enrichment_depletion	1	0.00275222	FBN1,RECQL	C3,C4,C8	NA	0
EPX	HSD17B4	18	10	1.19813e-05	0.000515996	0.05	2	0.00104526	149	108	7.91778e-06	0	0.36	0	0.699807	0.045435	0.555	0.775	3876	45082	aCHD_control	.LoF_missC	enrichment_depletion	1	0.00211476	EPX,HSD17B4	NA	NA	0
MVP	OBSL1	9	16	9.58506e-06	0.000515996	0.04	2	0.000673102	44	180	3.8969e-06	0	0.18	0	0.838886	0.045435	0.555	0.775	3876	45082	aCHD_control	.LoF_missC	enrichment_depletion	1	0.00161353	MVP,OBSL1	C13	C1,C7,C9	1
ADAMTS13	OBSCN	11	42	3.07521e-05	0.000515996	0.12	2	0.00656226	142	525	3.6681e-05	0	1.65	0	0.191344	0.045435	0.555	0.775	3876	45082	aCHD_control	.LoF_missC	enrichment_depletion	1	0.00819149	ADAMTS13,OBSCN	NA	C1	0
ABCC12	MYBPC2	22	11	1.61082e-05	0.000515996	0.06	2	0.00186939	212	193	2.0132e-05	0	0.91	0	0.403492	0.045435	0.555	0.775	3876	45082	aCHD_control	.LoF_missC	enrichment_depletion	1	0.003133	ABCC12,MYBPC2	NA	NA	0
KRT25	TBXAS1	11	10	7.32192e-06	0.000515996	0.03	2	0.000395069	51	89	2.23333e-06	0	0.1	0	0.904219	0.045435	0.555	0.775	3876	45082	aCHD_control	.LoF_missC	enrichment_depletion	0.999129	0.00121994	KRT25,TBXAS1	NA	C13	0
PDE11A	TBXAS1	17	10	1.13157e-05	0.000515996	0.04	2	0.000933941	90	89	3.94118e-06	0	0.18	0	0.837213	0.045435	0.555	0.775	3876	45082	aCHD_control	.LoF_missC	enrichment_depletion	1	0.00196011	PDE11A,TBXAS1	NA	C13	0
HK1	SCN5A	10	45	2.99533e-05	0.000515996	0.12	2	0.00623852	109	343	1.83956e-05	0	0.83	0	0.436346	0.045435	0.555	0.775	3876	45082	aCHD_control	.LoF_missC	enrichment_depletion	1	0.00788467	HK1,SCN5A	C11,C6	C1	1
PIEZO2	SMAD9	9	10	5.99066e-06	0.000515996	0.02	2	0.000265377	91	127	5.68642e-06	0	0.26	0	0.773867	0.045435	0.555	0.775	3876	45082	aCHD_control	.LoF_missC	enrichment_depletion	0.671137	0.000998716	PIEZO2,SMAD9	C5,C8	C14,C2	1
ADAMTS15	PIEZO2	12	9	7.1888e-06	0.000515996	0.03	2	0.000380964	65	91	2.91037e-06	0	0.13	0	0.877037	0.045435	0.555	0.775	3876	45082	aCHD_control	.LoF_missC	enrichment_depletion	0.963458	0.00121649	ADAMTS15,PIEZO2	NA	C5,C8	0
AFAP1L1	GJA8	9	10	5.99066e-06	0.000515996	0.02	2	0.000265377	40	117	2.30271e-06	0	0.1	0	0.901396	0.045435	0.555	0.775	3876	45082	aCHD_control	.LoF_missC	enrichment_depletion	0.671137	0.000998716	AFAP1L1,GJA8	C0,C10	NA	0
AFAP1L1	TXK	9	10	5.99066e-06	0.000515996	0.02	2	0.000265377	40	61	1.20056e-06	0	0.05	0	0.947315	0.045435	0.555	0.775	3876	45082	aCHD_control	.LoF_missC	enrichment_depletion	0.671137	0.000998716	AFAP1L1,TXK	C0,C10	NA	0
AFAP1L1	LAMA2	9	27	1.61748e-05	0.000515996	0.06	2	0.00188455	40	350	6.88845e-06	0	0.31	0	0.733046	0.045435	0.555	0.775	3876	45082	aCHD_control	.LoF_missC	enrichment_depletion	1	0.0031459	AFAP1L1,LAMA2	C0,C10	C1,C7	1
FREM2	POLE	13	12	1.03838e-05	0.000515996	0.04	2	0.000788338	100	144	7.08527e-06	0	0.32	0	0.726571	0.045435	0.555	0.775	3876	45082	aCHD_control	.LoF_missC	enrichment_depletion	1	0.00176904	FREM2,POLE	C7	NA	0
COL11A1	SLC7A14	22	10	1.46438e-05	0.000515996	0.06	2	0.00155078	191	111	1.04316e-05	0	0.47	0	0.624828	0.045435	0.555	0.775	3876	45082	aCHD_control	.LoF_missC	enrichment_depletion	1	0.00275222	COL11A1,SLC7A14	C9	NA	0
GGCX	GLRB	17	10	1.13157e-05	0.000515996	0.04	2	0.000933941	141	46	3.19132e-06	0	0.14	0	0.865999	0.045435	0.555	0.775	3876	45082	aCHD_control	.LoF_missC	enrichment_depletion	1	0.00196011	GGCX,GLRB	NA	NA	0
GLRB	MYH6	10	61	4.06034e-05	0.000515996	0.16	2	0.011156	46	380	8.60073e-06	0	0.39	0	0.678589	0.045435	0.555	0.775	3876	45082	aCHD_control	.LoF_missC	enrichment_depletion	1	0.0130256	GLRB,MYH6	NA	C7	0
ITGA1	MYBPC3	11	19	1.39117e-05	0.000515996	0.05	2	0.00140221	78	226	8.67355e-06	0	0.39	0	0.676365	0.045435	0.555	0.775	3876	45082	aCHD_control	.LoF_missC	enrichment_depletion	1	0.00256052	ITGA1,MYBPC3	C14,C8	C1,C7	1
CHRNA10	SCN5A	10	45	2.99533e-05	0.000515996	0.12	2	0.00623852	43	343	7.25699e-06	0	0.33	0	0.720968	0.045435	0.555	0.775	3876	45082	aCHD_control	.LoF_missC	enrichment_depletion	1	0.00788467	CHRNA10,SCN5A	NA	C1	0
ANTXR2	HAL	8	13	6.92255e-06	0.000515996	0.03	2	0.00035351	42	96	1.98387e-06	0	0.09	0	0.914446	0.045435	0.555	0.775	3876	45082	aCHD_control	.LoF_missC	enrichment_depletion	0.894026	0.00117719	ANTXR2,HAL	NA	NA	0
ANTXR2	COL1A1	8	19	1.01176e-05	0.000515996	0.04	2	0.000748941	42	191	3.94708e-06	0	0.18	0	0.83699	0.045435	0.555	0.775	3876	45082	aCHD_control	.LoF_missC	enrichment_depletion	1	0.00172975	ANTXR2,COL1A1	NA	C2,C3,C4,C5	0
FYCO1	RBL1	11	22	1.61082e-05	0.000515996	0.06	2	0.00186939	115	182	1.02982e-05	0	0.46	0	0.628595	0.045435	0.555	0.775	3876	45082	aCHD_control	.LoF_missC	enrichment_depletion	1	0.003133	FYCO1,RBL1	NA	NA	0
GPSM1	SLC3A1	9	18	1.07832e-05	0.000515996	0.04	2	0.000849272	119	194	1.13591e-05	0	0.51	0	0.599241	0.045435	0.555	0.775	3876	45082	aCHD_control	.LoF_missC	enrichment_depletion	1	0.0018628	GPSM1,SLC3A1	NA	NA	0
AK7	LRP1	9	30	1.7972e-05	0.000515996	0.07	2	0.00231589	37	293	5.33412e-06	0	0.24	0	0.786255	0.045435	0.555	0.775	3876	45082	aCHD_control	.LoF_missC	enrichment_depletion	1	0.00369287	AK7,LRP1	NA	C3,C4,C8	0
LIPE	SLC7A7	10	13	8.65318e-06	0.000515996	0.03	2	0.000549902	131	116	7.47692e-06	0	0.34	0	0.713855	0.045435	0.555	0.775	3876	45082	aCHD_control	.LoF_missC	enrichment_depletion	1	0.00147009	LIPE,SLC7A7	NA	C13,C9	0
GLDC	LIPE	19	10	1.2647e-05	0.000515996	0.05	2	0.00116263	254	131	1.63719e-05	0	0.74	0	0.478029	0.045435	0.555	0.775	3876	45082	aCHD_control	.LoF_missC	enrichment_depletion	1	0.00226874	GLDC,LIPE	NA	NA	0
ABCA12	LIPE	32	10	2.13001e-05	0.000515996	0.08	2	0.00322539	278	131	1.79188e-05	0	0.81	0	0.445827	0.045435	0.555	0.775	3876	45082	aCHD_control	.LoF_missC	enrichment_depletion	1	0.00472322	ABCA12,LIPE	NA	NA	0
ABCC9	GLI3	12	9	7.1888e-06	0.000515996	0.03	2	0.000380964	96	46	2.17281e-06	0	0.1	0	0.90669	0.045435	0.555	0.775	3876	45082	aCHD_control	.LoF_missC	enrichment_depletion	0.963458	0.00121649	ABCC9,GLI3	C8	NA	0
ADCK2	MIB1	12	13	1.03838e-05	0.000515996	0.04	2	0.000788338	62	120	3.66072e-06	0	0.17	0	0.847866	0.045435	0.555	0.775	3876	45082	aCHD_control	.LoF_missC	enrichment_depletion	1	0.00176904	ADCK2,MIB1	NA	NA	0
ADCK2	LAMA1	12	18	1.43776e-05	0.000515996	0.06	2	0.00149592	62	247	7.53498e-06	0	0.34	0	0.711989	0.045435	0.555	0.775	3876	45082	aCHD_control	.LoF_missC	enrichment_depletion	1	0.00267741	ADCK2,LAMA1	NA	NA	0
ADAMTS2	SCN7A	10	17	1.13157e-05	0.000515996	0.04	2	0.000933941	57	201	5.63721e-06	0	0.25	0	0.775585	0.045435	0.555	0.775	3876	45082	aCHD_control	.LoF_missC	enrichment_depletion	1	0.00196011	ADAMTS2,SCN7A	C3	C3,C4	2
CAT	LRRK2	15	10	9.98444e-06	0.000515996	0.04	2	0.000729612	138	162	1.09999e-05	0	0.5	0	0.609023	0.045435	0.555	0.775	3876	45082	aCHD_control	.LoF_missC	enrichment_depletion	1	0.00170378	CAT,LRRK2	C11,C6	NA	0
VPS13C	WDR11	22	10	1.46438e-05	0.000515996	0.06	2	0.00155078	200	101	9.93905e-06	0	0.45	0	0.638857	0.045435	0.555	0.775	3876	45082	aCHD_control	.LoF_missC	enrichment_depletion	1	0.00275222	VPS13C,WDR11	C13	NA	0
HMCN2	ROR2	10	9	5.99066e-06	0.000515996	0.02	2	0.000265377	137	117	7.88679e-06	0	0.36	0	0.700785	0.045435	0.555	0.775	3876	45082	aCHD_control	.LoF_missC	enrichment_depletion	0.671137	0.000998716	HMCN2,ROR2	NA	C7	0
DOK4	MYO1C	10	23	1.53095e-05	0.000515996	0.06	2	0.00169206	33	215	3.49097e-06	0	0.16	0	0.854379	0.045435	0.555	0.775	3876	45082	aCHD_control	.LoF_missC	enrichment_depletion	1	0.00293299	DOK4,MYO1C	NA	NA	0
LGI4	MYO1C	10	23	1.53095e-05	0.000515996	0.06	2	0.00169206	70	215	7.40509e-06	0	0.33	0	0.71617	0.045435	0.555	0.775	3876	45082	aCHD_control	.LoF_missC	enrichment_depletion	1	0.00293299	LGI4,MYO1C	C14	NA	0
LGI4	WFS1	10	34	2.26314e-05	0.000515996	0.09	2	0.00362875	70	371	1.27781e-05	0	0.58	0	0.562106	0.045435	0.555	0.775	3876	45082	aCHD_control	.LoF_missC	enrichment_depletion	1	0.00514989	LGI4,WFS1	C14	C10	1
LGI4	SI	10	37	2.46283e-05	0.000515996	0.1	2	0.00427543	70	382	1.31569e-05	0	0.59	0	0.552587	0.045435	0.555	0.775	3876	45082	aCHD_control	.LoF_missC	enrichment_depletion	1	0.00583832	LGI4,SI	C14	NA	0
ERBB2	MMACHC	15	11	1.09829e-05	0.000515996	0.04	2	0.000880565	117	74	4.26002e-06	0	0.19	0	0.825265	0.045435	0.555	0.775	3876	45082	aCHD_control	.LoF_missC	enrichment_depletion	1	0.0019099	ERBB2,MMACHC	C1,C7	NA	0
ACAA1	BRCA1	9	18	1.07832e-05	0.000515996	0.04	2	0.000849272	138	192	1.30369e-05	0	0.59	0	0.555585	0.045435	0.555	0.775	3876	45082	aCHD_control	.LoF_missC	enrichment_depletion	1	0.0018628	ACAA1,BRCA1	NA	NA	0
EHHADH	H6PD	10	13	8.65318e-06	0.000515996	0.03	2	0.000549902	132	148	9.61234e-06	0	0.43	0	0.648336	0.045435	0.555	0.775	3876	45082	aCHD_control	.LoF_missC	enrichment_depletion	1	0.00147009	EHHADH,H6PD	NA	NA	0
CHRNA3	EHHADH	15	10	9.98444e-06	0.000515996	0.04	2	0.000729612	89	132	5.7804e-06	0	0.26	0	0.770595	0.045435	0.555	0.775	3876	45082	aCHD_control	.LoF_missC	enrichment_depletion	1	0.00170378	CHRNA3,EHHADH	C14	NA	0
LTBP3	RAD51AP2	11	13	9.5185e-06	0.000515996	0.04	2	0.0006639	135	124	8.23662e-06	0	0.37	0	0.68982	0.045435	0.555	0.775	3876	45082	aCHD_control	.LoF_missC	enrichment_depletion	1	0.00161353	LTBP3,RAD51AP2	C2	NA	0
AGRN	KMT2D	18	11	1.31795e-05	0.000515996	0.05	2	0.00126087	213	108	1.13187e-05	0	0.51	0	0.600332	0.045435	0.555	0.775	3876	45082	aCHD_control	.LoF_missC	enrichment_depletion	1	0.00237611	AGRN,KMT2D	C8	NA	0
DISP3	PLA1A	22	10	1.46438e-05	0.000515996	0.06	2	0.00155078	174	76	6.50664e-06	0	0.29	0	0.745774	0.045435	0.555	0.775	3876	45082	aCHD_control	.LoF_missC	enrichment_depletion	1	0.00275222	DISP3,PLA1A	NA	NA	0
DOCK1	MYO7A	11	50	3.66096e-05	0.000515996	0.14	2	0.00916213	115	576	3.25922e-05	0	1.47	0	0.230076	0.045435	0.555	0.775	3876	45082	aCHD_control	.LoF_missC	enrichment_depletion	1	0.0109659	DOCK1,MYO7A	NA	NA	0
LRFN2	PACRG	10	10	6.65629e-06	0.000515996	0.03	2	0.000327064	84	79	3.26513e-06	0	0.15	0	0.863122	0.045435	0.555	0.775	3876	45082	aCHD_control	.LoF_missC	enrichment_depletion	0.827144	0.00111175	LRFN2,PACRG	NA	NA	0
CYP7A1	GALC	9	10	5.99066e-06	0.000515996	0.02	2	0.000265377	55	88	2.38144e-06	0	0.11	0	0.898202	0.045435	0.555	0.775	3876	45082	aCHD_control	.LoF_missC	enrichment_depletion	0.671137	0.000998716	CYP7A1,GALC	NA	NA	0
ERCC2	GRM2	16	10	1.06501e-05	0.000515996	0.04	2	0.000828715	185	70	6.37182e-06	0	0.29	0	0.75032	0.045435	0.555	0.775	3876	45082	aCHD_control	.LoF_missC	enrichment_depletion	1	0.00183844	ERCC2,GRM2	NA	NA	0
ABCA6	ADAMTS17	10	15	9.98444e-06	0.000515996	0.04	2	0.000729612	126	253	1.5685e-05	0	0.71	0	0.493064	0.045435	0.555	0.775	3876	45082	aCHD_control	.LoF_missC	enrichment_depletion	1	0.00170378	ABCA6,ADAMTS17	NA	NA	0
COL18A1	DISP1	19	10	1.2647e-05	0.000515996	0.05	2	0.00116263	183	133	1.19756e-05	0	0.54	0	0.582815	0.045435	0.555	0.775	3876	45082	aCHD_control	.LoF_missC	enrichment_depletion	1	0.00226874	COL18A1,DISP1	C1,C14,C7,C8	NA	0
SERPINH1	SPATA5	10	13	8.65318e-06	0.000515996	0.03	2	0.000549902	60	147	4.33973e-06	0	0.2	0	0.822305	0.045435	0.555	0.775	3876	45082	aCHD_control	.LoF_missC	enrichment_depletion	1	0.00147009	SERPINH1,SPATA5	C0,C10,C3,C4,C5,C8	NA	0
MYO1H	PTCH2	14	12	1.11826e-05	0.000515996	0.04	2	0.000912407	160	187	1.47216e-05	0	0.66	0	0.514951	0.045435	0.555	0.775	3876	45082	aCHD_control	.LoF_missC	enrichment_depletion	1	0.00193906	MYO1H,PTCH2	NA	NA	0
CLCN2	MYO1F	22	11	1.61082e-05	0.000515996	0.06	2	0.00186939	178	192	1.68157e-05	0	0.76	0	0.46856	0.045435	0.555	0.775	3876	45082	aCHD_control	.LoF_missC	enrichment_depletion	1	0.003133	CLCN2,MYO1F	NA	C13	0
CRYBG1	POLR1C	19	12	1.51763e-05	0.000515996	0.06	2	0.00166333	202	86	8.54759e-06	0	0.39	0	0.680217	0.045435	0.555	0.775	3876	45082	aCHD_control	.LoF_missC	enrichment_depletion	1	0.00289709	CRYBG1,POLR1C	NA	NA	0
CILP	RALGAPA2	10	22	1.46438e-05	0.000515996	0.06	2	0.00155078	109	202	1.08336e-05	0	0.49	0	0.613606	0.045435	0.555	0.775	3876	45082	aCHD_control	.LoF_missC	enrichment_depletion	1	0.00275222	CILP,RALGAPA2	C3	NA	0
CILP	HMCN1	10	48	3.19502e-05	0.000515996	0.12	2	0.0070619	109	581	3.11599e-05	0	1.4	0	0.245423	0.045435	0.555	0.775	3876	45082	aCHD_control	.LoF_missC	enrichment_depletion	1	0.00875039	CILP,HMCN1	C3	C0	1
DCLRE1A	KAT6A	11	14	1.02507e-05	0.000515996	0.04	2	0.000768517	51	60	1.50562e-06	0	0.07	0	0.934376	0.045435	0.555	0.775	3876	45082	aCHD_control	.LoF_missC	enrichment_depletion	1	0.00174468	DCLRE1A,KAT6A	NA	NA	0
ALPI	APAF1	12	11	8.78631e-06	0.000515996	0.03	2	0.000566757	96	78	3.68434e-06	0	0.17	0	0.846964	0.045435	0.555	0.775	3876	45082	aCHD_control	.LoF_missC	enrichment_depletion	1	0.00148686	ALPI,APAF1	NA	NA	0
DISP3	ORC1	22	10	1.46438e-05	0.000515996	0.06	2	0.00155078	174	64	5.47927e-06	0	0.25	0	0.781127	0.045435	0.555	0.775	3876	45082	aCHD_control	.LoF_missC	enrichment_depletion	1	0.00275222	DISP3,ORC1	NA	NA	0
DNAH3	ORC1	29	10	1.93033e-05	0.000515996	0.07	2	0.00266258	294	64	9.25808e-06	0	0.42	0	0.658774	0.045435	0.555	0.775	3876	45082	aCHD_control	.LoF_missC	enrichment_depletion	1	0.00408101	DNAH3,ORC1	NA	NA	0
CCBE1	TENM4	12	13	1.03838e-05	0.000515996	0.04	2	0.000788338	96	262	1.23756e-05	0	0.56	0	0.572398	0.045435	0.555	0.775	3876	45082	aCHD_control	.LoF_missC	enrichment_depletion	1	0.00176904	CCBE1,TENM4	C3,C4	NA	0
CACNA1S	CCBE1	32	12	2.55602e-05	0.000515996	0.1	2	0.00459412	375	96	1.77132e-05	0	0.8	0	0.44998	0.045435	0.555	0.775	3876	45082	aCHD_control	.LoF_missC	enrichment_depletion	1	0.00616694	CACNA1S,CCBE1	NA	C3,C4	0
ANKRD27	COL13A1	15	11	1.09829e-05	0.000515996	0.04	2	0.000880565	129	118	7.48972e-06	0	0.34	0	0.713443	0.045435	0.555	0.775	3876	45082	aCHD_control	.LoF_missC	enrichment_depletion	1	0.0019099	ANKRD27,COL13A1	NA	NA	0
GPRC5C	WDR87	11	21	1.5376e-05	0.000515996	0.06	2	0.00170652	75	139	5.12944e-06	0	0.23	0	0.793544	0.045435	0.555	0.775	3876	45082	aCHD_control	.LoF_missC	enrichment_depletion	1	0.00294191	GPRC5C,WDR87	C0	NA	0
CYP1B1	DYSF	10	46	3.0619e-05	0.000515996	0.12	2	0.00650778	61	430	1.2906e-05	0	0.58	0	0.558873	0.045435	0.555	0.775	3876	45082	aCHD_control	.LoF_missC	enrichment_depletion	1	0.00816783	CYP1B1,DYSF	C0	C10	1
MYO9B	TXK	11	10	7.32192e-06	0.000515996	0.03	2	0.000395069	113	61	3.39158e-06	0	0.15	0	0.858216	0.045435	0.555	0.775	3876	45082	aCHD_control	.LoF_missC	enrichment_depletion	0.999129	0.00121994	MYO9B,TXK	C13	NA	0
COL20A1	NOTCH3	13	25	2.1633e-05	0.000515996	0.08	2	0.00332413	102	253	1.26974e-05	0	0.57	0	0.564154	0.045435	0.555	0.775	3876	45082	aCHD_control	.LoF_missC	enrichment_depletion	1	0.00479288	COL20A1,NOTCH3	NA	C5,C8	0
PFKP	RAB3GAP2	14	10	9.31881e-06	0.000515996	0.04	2	0.000636663	165	31	2.51675e-06	0	0.11	0	0.89274	0.045435	0.555	0.775	3876	45082	aCHD_control	.LoF_missC	enrichment_depletion	1	0.0015926	PFKP,RAB3GAP2	C1,C12,C7	NA	0
DHX58	MYO5C	11	15	1.09829e-05	0.000515996	0.04	2	0.000880565	81	210	8.36947e-06	0	0.38	0	0.685701	0.045435	0.555	0.775	3876	45082	aCHD_control	.LoF_missC	enrichment_depletion	1	0.0019099	DHX58,MYO5C	NA	NA	0
DHX58	HK3	11	23	1.68404e-05	0.000515996	0.07	2	0.00203936	81	241	9.60496e-06	0	0.43	0	0.648552	0.045435	0.555	0.775	3876	45082	aCHD_control	.LoF_missC	enrichment_depletion	1	0.00332102	DHX58,HK3	NA	NA	0
ADAMTSL3	STXBP2	18	11	1.31795e-05	0.000515996	0.05	2	0.00126087	123	77	4.66004e-06	0	0.21	0	0.810516	0.045435	0.555	0.775	3876	45082	aCHD_control	.LoF_missC	enrichment_depletion	1	0.00237611	ADAMTSL3,STXBP2	C4,C8	C13,C6	1
MYH7	PALB2	26	10	1.73064e-05	0.000515996	0.07	2	0.0021512	243	112	1.33912e-05	0	0.6	0	0.546783	0.045435	0.555	0.775	3876	45082	aCHD_control	.LoF_missC	enrichment_depletion	1	0.00347184	MYH7,PALB2	C1	NA	0
ABCC3	DOCK6	26	10	1.73064e-05	0.000515996	0.07	2	0.0021512	217	102	1.08906e-05	0	0.49	0	0.61203	0.045435	0.555	0.775	3876	45082	aCHD_control	.LoF_missC	enrichment_depletion	1	0.00347184	ABCC3,DOCK6	NA	C10	0
ADAMTS20	CDHR3	22	9	1.31795e-05	0.000515996	0.05	2	0.00126087	204	61	6.12285e-06	0	0.28	0	0.758789	0.045435	0.555	0.775	3876	45082	aCHD_control	.LoF_missC	enrichment_depletion	1	0.00237611	ADAMTS20,CDHR3	NA	NA	0
OTOGL	PPL	15	11	1.09829e-05	0.000515996	0.04	2	0.000880565	168	167	1.38045e-05	0	0.62	0	0.536689	0.045435	0.555	0.775	3876	45082	aCHD_control	.LoF_missC	enrichment_depletion	1	0.0019099	OTOGL,PPL	NA	NA	0
NELL2	XDH	11	13	9.5185e-06	0.000515996	0.04	2	0.0006639	35	178	3.06536e-06	0	0.14	0	0.870931	0.045435	0.555	0.775	3876	45082	aCHD_control	.LoF_missC	enrichment_depletion	1	0.00161353	NELL2,XDH	C2	NA	0
MYH1	MYO9A	32	10	2.13001e-05	0.000515996	0.08	2	0.00322539	362	145	2.58268e-05	0	1.16	0	0.312129	0.045435	0.555	0.775	3876	45082	aCHD_control	.LoF_missC	enrichment_depletion	1	0.00472322	MYH1,MYO9A	NA	NA	0
CNGB1	SSPO	11	12	8.78631e-06	0.000515996	0.03	2	0.000566757	162	231	1.84128e-05	0	0.83	0	0.436008	0.045435	0.555	0.775	3876	45082	aCHD_control	.LoF_missC	enrichment_depletion	1	0.00148686	CNGB1,SSPO	NA	NA	0
CPLANE1	SSPO	13	12	1.03838e-05	0.000515996	0.04	2	0.000788338	79	231	8.9791e-06	0	0.4	0	0.667112	0.045435	0.555	0.775	3876	45082	aCHD_control	.LoF_missC	enrichment_depletion	1	0.00176904	CPLANE1,SSPO	NA	NA	0
DUOX1	OLFML3	26	10	1.73064e-05	0.000515996	0.07	2	0.0021512	319	55	8.63271e-06	0	0.39	0	0.677611	0.045435	0.555	0.775	3876	45082	aCHD_control	.LoF_missC	enrichment_depletion	1	0.00347184	DUOX1,OLFML3	NA	C3,C4,C5	0
ESR2	HEXA	12	12	9.58506e-06	0.000515996	0.04	2	0.000673102	75	157	5.79368e-06	0	0.26	0	0.770133	0.045435	0.555	0.775	3876	45082	aCHD_control	.LoF_missC	enrichment_depletion	1	0.00161353	ESR2,HEXA	NA	C13	0
FBN2	OPN4	41	12	3.2749e-05	0.000515996	0.13	2	0.00740428	332	54	8.82116e-06	0	0.4	0	0.671879	0.045435	0.555	0.775	3876	45082	aCHD_control	.LoF_missC	enrichment_depletion	1	0.00909443	FBN2,OPN4	C1,C5	NA	0
SLC26A6	TUBB1	12	14	1.11826e-05	0.000515996	0.04	2	0.000912407	129	198	1.25675e-05	0	0.57	0	0.567468	0.045435	0.555	0.775	3876	45082	aCHD_control	.LoF_missC	enrichment_depletion	1	0.00193906	SLC26A6,TUBB1	NA	C6	0
DST	ETFDH	12	15	1.19813e-05	0.000515996	0.05	2	0.00104526	200	163	1.60403e-05	0	0.72	0	0.48523	0.045435	0.555	0.775	3876	45082	aCHD_control	.LoF_missC	enrichment_depletion	1	0.00211476	DST,ETFDH	C14	NA	0
NOTCH1	SCN1A	48	11	3.51452e-05	0.000515996	0.14	2	0.00847544	193	134	1.27249e-05	0	0.57	0	0.563454	0.045435	0.555	0.775	3876	45082	aCHD_control	.LoF_missC	enrichment_depletion	1	0.0102655	NOTCH1,SCN1A	C0,C10	NA	0
DNAH3	SLC4A3	29	12	2.31639e-05	0.000515996	0.09	2	0.00379634	294	166	2.40131e-05	0	1.08	0	0.338723	0.045435	0.555	0.775	3876	45082	aCHD_control	.LoF_missC	enrichment_depletion	1	0.00535468	DNAH3,SLC4A3	NA	C1,C7	0
ITGB4	2010-09-01	22	10	1.46438e-05	0.000515996	0.06	2	0.00155078	359	157	2.77324e-05	0	1.25	0	0.286433	0.045435	0.555	0.775	3876	45082	aCHD_control	.LoF_missC	enrichment_depletion	1	0.00275222	ITGB4,SEPT10	NA	NA	0
MYH6	2010-09-01	61	10	4.06034e-05	0.000515996	0.16	2	0.011156	380	157	2.93546e-05	0	1.32	0	0.266232	0.045435	0.555	0.775	3876	45082	aCHD_control	.LoF_missC	enrichment_depletion	1	0.0130256	MYH6,SEPT10	C7	NA	0
MYH7B	TRPC7	45	11	3.29487e-05	0.000515996	0.13	2	0.00749103	481	84	1.98801e-05	0	0.9	0	0.4081	0.045435	0.555	0.775	3876	45082	aCHD_control	.LoF_missC	enrichment_depletion	1	0.00918759	MYH7B,TRPC7	C1,C7	NA	0
ATP8B3	COL7A1	11	38	2.78233e-05	0.000515996	0.11	2	0.00541222	234	487	5.6071e-05	0	2.53	0	0.0798293	0.045435	0.555	0.775	3876	45082	aCHD_control	.LoF_missC	enrichment_depletion	1	0.00704453	ATP8B3,COL7A1	NA	NA	0
ATP10D	LAMA3	11	18	1.31795e-05	0.000515996	0.05	2	0.00126087	139	194	1.32681e-05	0	0.6	0	0.549823	0.045435	0.555	0.775	3876	45082	aCHD_control	.LoF_missC	enrichment_depletion	1	0.00237611	ATP10D,LAMA3	NA	NA	0
ANKRD50	CNTNAP4	10	11	7.32192e-06	0.000515996	0.03	2	0.000395069	59	110	3.19329e-06	0	0.14	0	0.865922	0.045435	0.555	0.775	3876	45082	aCHD_control	.LoF_missC	enrichment_depletion	0.999129	0.00121994	ANKRD50,CNTNAP4	C8	C9	1
CTC1	LAMB3	10	17	1.13157e-05	0.000515996	0.04	2	0.000933941	102	123	6.17304e-06	0	0.28	0	0.757074	0.045435	0.555	0.775	3876	45082	aCHD_control	.LoF_missC	enrichment_depletion	1	0.00196011	CTC1,LAMB3	NA	NA	0
MYH6	PFKFB4	61	11	4.46637e-05	0.000515996	0.17	2	0.0133599	380	37	6.91797e-06	0	0.31	0	0.732071	0.045435	0.555	0.775	3876	45082	aCHD_control	.LoF_missC	enrichment_depletion	1	0.0152829	MYH6,PFKFB4	C7	NA	0
ABCC9	FARP1	12	11	8.78631e-06	0.000515996	0.03	2	0.000566757	96	104	4.91245e-06	0	0.22	0	0.801345	0.045435	0.555	0.775	3876	45082	aCHD_control	.LoF_missC	enrichment_depletion	1	0.00148686	ABCC9,FARP1	C8	C7	1
FARP1	NOTCH1	11	48	3.51452e-05	0.000515996	0.14	2	0.00847544	104	193	9.87607e-06	0	0.45	0	0.640673	0.045435	0.555	0.775	3876	45082	aCHD_control	.LoF_missC	enrichment_depletion	1	0.0102655	FARP1,NOTCH1	C7	C0,C10	1
SARDH	SLC12A8	21	11	1.5376e-05	0.000515996	0.06	2	0.00170652	222	115	1.25616e-05	0	0.57	0	0.567619	0.045435	0.555	0.775	3876	45082	aCHD_control	.LoF_missC	enrichment_depletion	1	0.00294191	SARDH,SLC12A8	NA	NA	0
CDH23	GEN1	46	12	3.67427e-05	0.000515996	0.14	2	0.00922575	523	65	1.67266e-05	0	0.75	0	0.470445	0.045435	0.555	0.775	3876	45082	aCHD_control	.LoF_missC	enrichment_depletion	1	0.0110212	CDH23,GEN1	NA	NA	0
KIF26A	NAT10	12	11	8.78631e-06	0.000515996	0.03	2	0.000566757	215	96	1.01555e-05	0	0.46	0	0.632652	0.045435	0.555	0.775	3876	45082	aCHD_control	.LoF_missC	enrichment_depletion	1	0.00148686	KIF26A,NAT10	C10	NA	0
CAPN2	SYNM	25	13	2.1633e-05	0.000515996	0.08	2	0.00332413	121	231	1.37528e-05	0	0.62	0	0.53794	0.045435	0.555	0.775	3876	45082	aCHD_control	.LoF_missC	enrichment_depletion	1	0.00479288	CAPN2,SYNM	C9	NA	0
SLC26A1	SMC4	15	11	1.09829e-05	0.000515996	0.04	2	0.000880565	183	108	9.72453e-06	0	0.44	0	0.645066	0.045435	0.555	0.775	3876	45082	aCHD_control	.LoF_missC	enrichment_depletion	1	0.0019099	SLC26A1,SMC4	NA	C14,C8	0
CEP295	SMC4	13	11	9.5185e-06	0.000515996	0.04	2	0.0006639	118	108	6.27046e-06	0	0.28	0	0.753757	0.045435	0.555	0.775	3876	45082	aCHD_control	.LoF_missC	enrichment_depletion	1	0.00161353	CEP295,SMC4	NA	C14,C8	0
CAPN15	CELSR3	10	21	1.39782e-05	0.000515996	0.05	2	0.00141542	169	204	1.69633e-05	0	0.76	0	0.465452	0.045435	0.555	0.775	3876	45082	aCHD_control	.LoF_missC	enrichment_depletion	1	0.00256052	CAPN15,CELSR3	NA	NA	0
MYLK	TARS2	17	9	1.01841e-05	0.000515996	0.04	2	0.000758698	110	63	3.40978e-06	0	0.15	0	0.857512	0.045435	0.555	0.775	3876	45082	aCHD_control	.LoF_missC	enrichment_depletion	1	0.00174273	MYLK,TARS2	C8	NA	0
CPT2	SYNJ1	12	17	1.35788e-05	0.000515996	0.05	2	0.00133707	123	119	7.20188e-06	0	0.32	0	0.722761	0.045435	0.555	0.775	3876	45082	aCHD_control	.LoF_missC	enrichment_depletion	1	0.00248088	CPT2,SYNJ1	NA	NA	0
COLQ	KCNG4	10	19	1.2647e-05	0.000515996	0.05	2	0.00116263	84	131	5.41432e-06	0	0.24	0	0.783418	0.045435	0.555	0.775	3876	45082	aCHD_control	.LoF_missC	enrichment_depletion	1	0.00226874	COLQ,KCNG4	NA	NA	0
SLC12A9	SMAD9	19	10	1.2647e-05	0.000515996	0.05	2	0.00116263	179	127	1.11854e-05	0	0.5	0	0.603951	0.045435	0.555	0.775	3876	45082	aCHD_control	.LoF_missC	enrichment_depletion	1	0.00226874	SLC12A9,SMAD9	C13	C14,C2	1
PKHD1	SMAD9	35	10	2.3297e-05	0.000515996	0.09	2	0.00383879	384	127	2.39954e-05	0	1.08	0	0.338993	0.045435	0.555	0.775	3876	45082	aCHD_control	.LoF_missC	enrichment_depletion	1	0.00538751	PKHD1,SMAD9	NA	C14,C2	0
PLA2R1	TNN	11	13	9.5185e-06	0.000515996	0.04	2	0.0006639	98	111	5.35233e-06	0	0.24	0	0.78561	0.045435	0.555	0.775	3876	45082	aCHD_control	.LoF_missC	enrichment_depletion	1	0.00161353	PLA2R1,TNN	NA	NA	0
PLA2R1	SPATA5	11	13	9.5185e-06	0.000515996	0.04	2	0.0006639	98	147	7.08822e-06	0	0.32	0	0.726474	0.045435	0.555	0.775	3876	45082	aCHD_control	.LoF_missC	enrichment_depletion	1	0.00161353	PLA2R1,SPATA5	NA	NA	0
COL27A1	PLA2R1	17	11	1.24473e-05	0.000515996	0.05	2	0.00112678	118	98	5.68986e-06	0	0.26	0	0.773746	0.045435	0.555	0.775	3876	45082	aCHD_control	.LoF_missC	enrichment_depletion	1	0.00222454	COL27A1,PLA2R1	C5	NA	0
MYH6	PLA2R1	61	11	4.46637e-05	0.000515996	0.17	2	0.0133599	380	98	1.83233e-05	0	0.83	0	0.437772	0.045435	0.555	0.775	3876	45082	aCHD_control	.LoF_missC	enrichment_depletion	1	0.0152829	MYH6,PLA2R1	C7	NA	0
IDUA	TTN	11	70	5.12535e-05	0.000515996	0.2	2	0.0173007	96	729	3.44344e-05	0	1.55	0	0.21174	0.045435	0.555	0.775	3876	45082	aCHD_control	.LoF_missC	enrichment_depletion	1	0.0192238	IDUA,TTN	NA	C1,C7	0
CNTNAP2	THBS3	11	11	8.05412e-06	0.000515996	0.03	2	0.000477133	139	206	1.40889e-05	0	0.64	0	0.529852	0.045435	0.555	0.775	3876	45082	aCHD_control	.LoF_missC	enrichment_depletion	1	0.00135125	CNTNAP2,THBS3	NA	C0	0
ABCB8	LRP4	11	26	1.9037e-05	0.000515996	0.07	2	0.00259141	123	295	1.78534e-05	0	0.8	0	0.447144	0.045435	0.555	0.775	3876	45082	aCHD_control	.LoF_missC	enrichment_depletion	1	0.00399858	ABCB8,LRP4	NA	NA	0
SEMA5B	SLC26A3	10	14	9.31881e-06	0.000515996	0.04	2	0.000636663	68	112	3.74732e-06	0	0.17	0	0.844562	0.045435	0.555	0.775	3876	45082	aCHD_control	.LoF_missC	enrichment_depletion	1	0.0015926	SEMA5B,SLC26A3	C8	NA	0
CTTNBP2	SEMA5B	16	10	1.06501e-05	0.000515996	0.04	2	0.000828715	169	68	5.65444e-06	0	0.25	0	0.774983	0.045435	0.555	0.775	3876	45082	aCHD_control	.LoF_missC	enrichment_depletion	1	0.00183844	CTTNBP2,SEMA5B	NA	C8	0
MYO1A	TRPV4	26	13	2.24983e-05	0.000515996	0.09	2	0.00358741	269	139	1.83976e-05	0	0.83	0	0.436308	0.045435	0.555	0.775	3876	45082	aCHD_control	.LoF_missC	enrichment_depletion	1	0.00509694	MYO1A,TRPV4	NA	NA	0
ABL2	CAPN2	12	25	1.99689e-05	0.000515996	0.08	2	0.00284451	121	121	7.20385e-06	0	0.32	0	0.722697	0.045435	0.555	0.775	3876	45082	aCHD_control	.LoF_missC	enrichment_depletion	1	0.00428455	ABL2,CAPN2	C10	C9	1
GCDH	TXK	11	10	7.32192e-06	0.000515996	0.03	2	0.000395069	105	61	3.15147e-06	0	0.14	0	0.867556	0.045435	0.555	0.775	3876	45082	aCHD_control	.LoF_missC	enrichment_depletion	0.999129	0.00121994	GCDH,TXK	C6	NA	0
LAMA2	TXK	27	10	1.7972e-05	0.000515996	0.07	2	0.00231589	350	61	1.05049e-05	0	0.47	0	0.622766	0.045435	0.555	0.775	3876	45082	aCHD_control	.LoF_missC	enrichment_depletion	1	0.00369287	LAMA2,TXK	C1,C7	NA	0
SACS	TXK	42	10	2.79564e-05	0.000515996	0.11	2	0.00546228	567	61	1.70179e-05	0	0.77	0	0.464307	0.045435	0.555	0.775	3876	45082	aCHD_control	.LoF_missC	enrichment_depletion	1	0.00705882	SACS,TXK	NA	NA	0
PCCB	TBC1D31	11	15	1.09829e-05	0.000515996	0.04	2	0.000880565	126	114	7.06755e-06	0	0.32	0	0.727151	0.045435	0.555	0.775	3876	45082	aCHD_control	.LoF_missC	enrichment_depletion	1	0.0019099	PCCB,TBC1D31	NA	NA	0
IGFN1	ITGA2	12	12	9.58506e-06	0.000515996	0.04	2	0.000673102	173	84	7.15021e-06	0	0.32	0	0.724447	0.045435	0.555	0.775	3876	45082	aCHD_control	.LoF_missC	enrichment_depletion	1	0.00161353	IGFN1,ITGA2	NA	C0,C10	0
PGM3	RYR2	11	46	3.36808e-05	0.000515996	0.13	2	0.00781304	50	483	1.18826e-05	0	0.54	0	0.585263	0.045435	0.555	0.775	3876	45082	aCHD_control	.LoF_missC	enrichment_depletion	1	0.00950417	PGM3,RYR2	NA	C1,C7	0
ABCA4	RXFP1	42	11	3.07521e-05	0.000515996	0.12	2	0.00656226	435	79	1.69087e-05	0	0.76	0	0.466599	0.045435	0.555	0.775	3876	45082	aCHD_control	.LoF_missC	enrichment_depletion	1	0.00819149	ABCA4,RXFP1	NA	NA	0
DPYD	JPH2	19	11	1.39117e-05	0.000515996	0.05	2	0.00140221	272	71	9.50213e-06	0	0.43	0	0.651566	0.045435	0.555	0.775	3876	45082	aCHD_control	.LoF_missC	enrichment_depletion	1	0.00256052	DPYD,JPH2	NA	C1,C7	0
FAT1	PSEN2	17	10	1.13157e-05	0.000515996	0.04	2	0.000933941	187	136	1.25134e-05	0	0.56	0	0.568854	0.045435	0.555	0.775	3876	45082	aCHD_control	.LoF_missC	enrichment_depletion	1	0.00196011	FAT1,PSEN2	C8	NA	0
ATIC	IRX6	10	11	7.32192e-06	0.000515996	0.03	2	0.000395069	132	84	5.45565e-06	0	0.25	0	0.781959	0.045435	0.555	0.775	3876	45082	aCHD_control	.LoF_missC	enrichment_depletion	0.999129	0.00121994	ATIC,IRX6	C9	NA	0
OIT3	SARDH	11	21	1.5376e-05	0.000515996	0.06	2	0.00170652	53	222	5.78925e-06	0	0.26	0	0.770287	0.045435	0.555	0.775	3876	45082	aCHD_control	.LoF_missC	enrichment_depletion	1	0.00294191	OIT3,SARDH	C10	NA	0
ABCC3	OIT3	26	11	1.9037e-05	0.000515996	0.07	2	0.00259141	217	53	5.65886e-06	0	0.26	0	0.774828	0.045435	0.555	0.775	3876	45082	aCHD_control	.LoF_missC	enrichment_depletion	1	0.00399858	ABCC3,OIT3	NA	C10	0
FCSK	SLC12A6	14	11	1.02507e-05	0.000515996	0.04	2	0.000768517	138	101	6.85795e-06	0	0.31	0	0.734055	0.045435	0.555	0.775	3876	45082	aCHD_control	.LoF_missC	enrichment_depletion	1	0.00174468	FCSK,SLC12A6	NA	NA	0
MYO18B	SLC12A6	37	11	2.70911e-05	0.000515996	0.11	2	0.00514074	382	101	1.89836e-05	0	0.86	0	0.424932	0.045435	0.555	0.775	3876	45082	aCHD_control	.LoF_missC	enrichment_depletion	1	0.0067678	MYO18B,SLC12A6	C1,C7	NA	0
ASCC3	DIS3	15	11	1.09829e-05	0.000515996	0.04	2	0.000880565	121	108	6.42988e-06	0	0.29	0	0.748359	0.045435	0.555	0.775	3876	45082	aCHD_control	.LoF_missC	enrichment_depletion	1	0.0019099	ASCC3,DIS3	NA	NA	0
MAN2B2	SETMAR	11	11	8.05412e-06	0.000515996	0.03	2	0.000477133	81	115	4.58328e-06	0	0.21	0	0.813325	0.045435	0.555	0.775	3876	45082	aCHD_control	.LoF_missC	enrichment_depletion	1	0.00135125	MAN2B2,SETMAR	NA	NA	0
CROT	ERCC6	11	22	1.61082e-05	0.000515996	0.06	2	0.00186939	77	315	1.19342e-05	0	0.54	0	0.583902	0.045435	0.555	0.775	3876	45082	aCHD_control	.LoF_missC	enrichment_depletion	1	0.003133	CROT,ERCC6	NA	NA	0
CDH15	PIK3C2A	12	15	1.19813e-05	0.000515996	0.05	2	0.00104526	93	115	5.26229e-06	0	0.24	0	0.788806	0.045435	0.555	0.775	3876	45082	aCHD_control	.LoF_missC	enrichment_depletion	1	0.00211476	CDH15,PIK3C2A	NA	NA	0
MCCC1	RSPH4A	13	10	8.65318e-06	0.000515996	0.03	2	0.000549902	184	48	4.34563e-06	0	0.2	0	0.822086	0.045435	0.555	0.775	3876	45082	aCHD_control	.LoF_missC	enrichment_depletion	1	0.00147009	MCCC1,RSPH4A	NA	NA	0
AMPD3	DCT	12	20	1.59751e-05	0.000515996	0.06	2	0.00183925	145	126	8.98943e-06	0	0.41	0	0.666801	0.045435	0.555	0.775	3876	45082	aCHD_control	.LoF_missC	enrichment_depletion	1	0.00309685	AMPD3,DCT	NA	NA	0
DUOX2	SAMD9	19	13	1.6441e-05	0.000515996	0.06	2	0.00194577	271	159	2.12012e-05	0	0.96	0	0.384504	0.045435	0.555	0.775	3876	45082	aCHD_control	.LoF_missC	enrichment_depletion	1	0.00322046	DUOX2,SAMD9	NA	NA	0
CHD5	PTPN11	12	12	9.58506e-06	0.000515996	0.04	2	0.000673102	130	24	1.53514e-06	0	0.07	0	0.933133	0.045435	0.555	0.775	3876	45082	aCHD_control	.LoF_missC	enrichment_depletion	1	0.00161353	CHD5,PTPN11	NA	NA	0
HLTF	IRX6	15	11	1.09829e-05	0.000515996	0.04	2	0.000880565	67	84	2.76916e-06	0	0.12	0	0.882639	0.045435	0.555	0.775	3876	45082	aCHD_control	.LoF_missC	enrichment_depletion	1	0.0019099	HLTF,IRX6	NA	NA	0
IRX6	KIF24	11	15	1.09829e-05	0.000515996	0.04	2	0.000880565	84	181	7.48086e-06	0	0.34	0	0.713728	0.045435	0.555	0.775	3876	45082	aCHD_control	.LoF_missC	enrichment_depletion	1	0.0019099	IRX6,KIF24	NA	NA	0
EXT2	HHIP	16	11	1.17151e-05	0.000515996	0.05	2	0.001	153	33	2.48427e-06	0	0.11	0	0.894048	0.045435	0.555	0.775	3876	45082	aCHD_control	.LoF_missC	enrichment_depletion	1	0.00206281	EXT2,HHIP	NA	C4,C9	0
ABCC4	TALDO1	27	9	1.61748e-05	0.000515996	0.06	2	0.00188455	216	102	1.08405e-05	0	0.49	0	0.613416	0.045435	0.555	0.775	3876	45082	aCHD_control	.LoF_missC	enrichment_depletion	1	0.0031459	ABCC4,TALDO1	NA	C11,C6	0
ARSA	CC2D2A	12	17	1.35788e-05	0.000515996	0.05	2	0.00133707	139	157	1.07376e-05	0	0.48	0	0.616266	0.045435	0.555	0.775	3876	45082	aCHD_control	.LoF_missC	enrichment_depletion	1	0.00248088	ARSA,CC2D2A	NA	NA	0
ARSA	PAH	12	27	2.15664e-05	0.000515996	0.08	2	0.00330427	139	203	1.38837e-05	0	0.63	0	0.534775	0.045435	0.555	0.775	3876	45082	aCHD_control	.LoF_missC	enrichment_depletion	1	0.00478608	ARSA,PAH	NA	NA	0
KARS	PIK3CG	14	11	1.02507e-05	0.000515996	0.04	2	0.000768517	125	78	4.79732e-06	0	0.22	0	0.805515	0.045435	0.555	0.775	3876	45082	aCHD_control	.LoF_missC	enrichment_depletion	1	0.00174468	KARS,PIK3CG	NA	NA	0
DNAH17	PIK3CG	16	11	1.17151e-05	0.000515996	0.05	2	0.001	185	78	7.10003e-06	0	0.32	0	0.726088	0.045435	0.555	0.775	3876	45082	aCHD_control	.LoF_missC	enrichment_depletion	1	0.00206281	DNAH17,PIK3CG	NA	NA	0
DNAH9	PDE3B	40	12	3.19502e-05	0.000515996	0.12	2	0.0070619	476	113	2.64654e-05	0	1.19	0	0.30327	0.045435	0.555	0.775	3876	45082	aCHD_control	.LoF_missC	enrichment_depletion	1	0.00875039	DNAH9,PDE3B	NA	NA	0
ABCC2	ADAMTS15	22	12	1.75726e-05	0.000515996	0.07	2	0.00221638	285	65	9.1149e-06	0	0.41	0	0.66304	0.045435	0.555	0.775	3876	45082	aCHD_control	.LoF_missC	enrichment_depletion	1	0.00356113	ABCC2,ADAMTS15	NA	NA	0
POLN	TIE1	12	16	1.27801e-05	0.000515996	0.05	2	0.00118683	58	188	5.36512e-06	0	0.24	0	0.785157	0.045435	0.555	0.775	3876	45082	aCHD_control	.LoF_missC	enrichment_depletion	1	0.00228424	POLN,TIE1	NA	C0,C10	0
CSMD3	PNLIP	15	11	1.09829e-05	0.000515996	0.04	2	0.000880565	129	86	5.45861e-06	0	0.25	0	0.781855	0.045435	0.555	0.775	3876	45082	aCHD_control	.LoF_missC	enrichment_depletion	1	0.0019099	CSMD3,PNLIP	NA	NA	0
OTOF	PLCE1	30	13	2.59595e-05	0.000515996	0.1	2	0.00473396	444	120	2.62155e-05	0	1.18	0	0.306707	0.045435	0.555	0.775	3876	45082	aCHD_control	.LoF_missC	enrichment_depletion	1	0.00632111	OTOF,PLCE1	NA	C2	0
JAK2	LPIN3	13	14	1.21145e-05	0.000515996	0.05	2	0.00106825	94	178	8.23269e-06	0	0.37	0	0.689942	0.045435	0.555	0.775	3876	45082	aCHD_control	.LoF_missC	enrichment_depletion	1	0.00213734	JAK2,LPIN3	NA	NA	0
EXT2	XKR9	16	13	1.38451e-05	0.000515996	0.05	2	0.00138907	153	72	5.42023e-06	0	0.24	0	0.783209	0.045435	0.555	0.775	3876	45082	aCHD_control	.LoF_missC	enrichment_depletion	1	0.00255859	EXT2,XKR9	NA	NA	0
ABCA7	MEP1B	34	11	2.48945e-05	0.000515996	0.1	2	0.00436539	318	92	1.43949e-05	0	0.65	0	0.522591	0.045435	0.555	0.775	3876	45082	aCHD_control	.LoF_missC	enrichment_depletion	1	0.00592915	ABCA7,MEP1B	NA	NA	0
MAN2C1	TENM4	18	13	1.55757e-05	0.000515996	0.06	2	0.00175023	143	262	1.84345e-05	0	0.83	0	0.435583	0.045435	0.555	0.775	3876	45082	aCHD_control	.LoF_missC	enrichment_depletion	1	0.00300498	MAN2C1,TENM4	NA	NA	0
HOXB9	OBSCN	11	42	3.07521e-05	0.000515996	0.12	2	0.00656226	37	525	9.55773e-06	0	0.43	0	0.649935	0.045435	0.555	0.775	3876	45082	aCHD_control	.LoF_missC	enrichment_depletion	1	0.00819149	HOXB9,OBSCN	NA	C1	0
EFHC1	HLTF	12	15	1.19813e-05	0.000515996	0.05	2	0.00104526	142	67	4.6812e-06	0	0.21	0	0.809743	0.045435	0.555	0.775	3876	45082	aCHD_control	.LoF_missC	enrichment_depletion	1	0.00211476	EFHC1,HLTF	NA	NA	0
ABCF3	CRYBG1	13	19	1.6441e-05	0.000515996	0.06	2	0.00194577	113	202	1.12311e-05	0	0.51	0	0.602707	0.045435	0.555	0.775	3876	45082	aCHD_control	.LoF_missC	enrichment_depletion	1	0.00322046	ABCF3,CRYBG1	NA	NA	0
BBS7	CEP290	13	27	2.33636e-05	0.000515996	0.09	2	0.0038601	71	291	1.01659e-05	0	0.46	0	0.632357	0.045435	0.555	0.775	3876	45082	aCHD_control	.LoF_missC	enrichment_depletion	1	0.00540841	BBS7,CEP290	NA	NA	0
CAPN2	NOTCH2	25	13	2.1633e-05	0.000515996	0.08	2	0.00332413	121	170	1.01211e-05	0	0.46	0	0.633635	0.045435	0.555	0.775	3876	45082	aCHD_control	.LoF_missC	enrichment_depletion	1	0.00479288	CAPN2,NOTCH2	C9	C2,C8	1
MYH3	NOTCH2	30	13	2.59595e-05	0.000515996	0.1	2	0.00473396	200	170	1.67291e-05	0	0.75	0	0.470393	0.045435	0.555	0.775	3876	45082	aCHD_control	.LoF_missC	enrichment_depletion	1	0.00632111	MYH3,NOTCH2	NA	C2,C8	0
OLFML2B	USH2A	11	42	3.07521e-05	0.000515996	0.12	2	0.00656226	104	448	2.29248e-05	0	1.03	0	0.355757	0.045435	0.555	0.775	3876	45082	aCHD_control	.LoF_missC	enrichment_depletion	1	0.00819149	OLFML2B,USH2A	C8	NA	0
OR2AP1	PPT1	13	11	9.5185e-06	0.000515996	0.04	2	0.0006639	68	84	2.81049e-06	0	0.13	0	0.880996	0.045435	0.555	0.775	3876	45082	aCHD_control	.LoF_missC	enrichment_depletion	1	0.00161353	OR2AP1,PPT1	NA	C13	0
GNPTAB	SIAE	21	11	1.5376e-05	0.000515996	0.06	2	0.00170652	146	109	7.8302e-06	0	0.35	0	0.702575	0.045435	0.555	0.775	3876	45082	aCHD_control	.LoF_missC	enrichment_depletion	1	0.00294191	GNPTAB,SIAE	C13	NA	0
ANO5	MYO10	13	20	1.73064e-05	0.000515996	0.07	2	0.0021512	88	236	1.02185e-05	0	0.46	0	0.630858	0.045435	0.555	0.775	3876	45082	aCHD_control	.LoF_missC	enrichment_depletion	1	0.00347184	ANO5,MYO10	NA	C10	0
SEC23B	TRPM4	13	13	1.12491e-05	0.000515996	0.04	2	0.000923144	119	130	7.61174e-06	0	0.34	0	0.709529	0.045435	0.555	0.775	3876	45082	aCHD_control	.LoF_missC	enrichment_depletion	1	0.00196011	SEC23B,TRPM4	C13	NA	0
GCDH	SCN10A	11	34	2.48945e-05	0.000515996	0.1	2	0.00436539	105	432	2.23186e-05	0	1.01	0	0.365614	0.045435	0.555	0.775	3876	45082	aCHD_control	.LoF_missC	enrichment_depletion	1	0.00592915	GCDH,SCN10A	C6	NA	0
GFPT2	TECTA	13	19	1.6441e-05	0.000515996	0.06	2	0.00194577	84	319	1.31845e-05	0	0.59	0	0.551901	0.045435	0.555	0.775	3876	45082	aCHD_control	.LoF_missC	enrichment_depletion	1	0.00322046	GFPT2,TECTA	NA	NA	0
GFPT2	SCN9A	13	24	2.07676e-05	0.000515996	0.08	2	0.00307032	84	286	1.18206e-05	0	0.53	0	0.586901	0.045435	0.555	0.775	3876	45082	aCHD_control	.LoF_missC	enrichment_depletion	1	0.00454085	GFPT2,SCN9A	NA	C14	0
CPLANE1	GATA4	13	12	1.03838e-05	0.000515996	0.04	2	0.000788338	79	40	1.55482e-06	0	0.07	0	0.932306	0.045435	0.555	0.775	3876	45082	aCHD_control	.LoF_missC	enrichment_depletion	1	0.00176904	CPLANE1,GATA4	NA	NA	0
GATA4	SPG11	12	21	1.67739e-05	0.000515996	0.07	2	0.00202362	40	275	5.41236e-06	0	0.24	0	0.783487	0.045435	0.555	0.775	3876	45082	aCHD_control	.LoF_missC	enrichment_depletion	1	0.0032975	GATA4,SPG11	NA	NA	0
ITGAE	PCDH15	12	16	1.27801e-05	0.000515996	0.05	2	0.00118683	79	197	7.6575e-06	0	0.35	0	0.708067	0.045435	0.555	0.775	3876	45082	aCHD_control	.LoF_missC	enrichment_depletion	1	0.00228424	ITGAE,PCDH15	NA	NA	0
CACNA1E	KLHL17	16	12	1.27801e-05	0.000515996	0.05	2	0.00118683	206	180	1.82446e-05	0	0.82	0	0.439328	0.045435	0.555	0.775	3876	45082	aCHD_control	.LoF_missC	enrichment_depletion	1	0.00228424	CACNA1E,KLHL17	NA	NA	0
KLHL17	MYBPC3	12	19	1.51763e-05	0.000515996	0.06	2	0.00166333	180	226	2.00159e-05	0	0.9	0	0.405609	0.045435	0.555	0.775	3876	45082	aCHD_control	.LoF_missC	enrichment_depletion	1	0.00289709	KLHL17,MYBPC3	NA	C1,C7	0
COL5A1	CYP2R1	15	13	1.29798e-05	0.000515996	0.05	2	0.00122358	195	67	6.4284e-06	0	0.29	0	0.748409	0.045435	0.555	0.775	3876	45082	aCHD_control	.LoF_missC	enrichment_depletion	1	0.00233882	COL5A1,CYP2R1	C2,C3,C4,C5	NA	0
PPT1	SCN7A	11	17	1.24473e-05	0.000515996	0.05	2	0.00112678	84	201	8.30747e-06	0	0.37	0	0.68762	0.045435	0.555	0.775	3876	45082	aCHD_control	.LoF_missC	enrichment_depletion	1	0.00222454	PPT1,SCN7A	C13	C3,C4	1
ALDH4A1	PAH	12	27	2.15664e-05	0.000515996	0.08	2	0.00330427	117	203	1.16863e-05	0	0.53	0	0.590466	0.045435	0.555	0.775	3876	45082	aCHD_control	.LoF_missC	enrichment_depletion	1	0.00478608	ALDH4A1,PAH	C7	NA	0
KDR	TYRP1	12	18	1.43776e-05	0.000515996	0.06	2	0.00149592	90	152	6.731e-06	0	0.3	0	0.738268	0.045435	0.555	0.775	3876	45082	aCHD_control	.LoF_missC	enrichment_depletion	1	0.00267741	KDR,TYRP1	C0,C10	NA	0
KLHL38	LRP1B	13	25	2.1633e-05	0.000515996	0.08	2	0.00332413	78	225	8.63517e-06	0	0.39	0	0.677536	0.045435	0.555	0.775	3876	45082	aCHD_control	.LoF_missC	enrichment_depletion	1	0.00479288	KLHL38,LRP1B	NA	NA	0
KLHL38	RYR1	13	71	6.14376e-05	0.000515996	0.24	2	0.0242255	78	922	3.5385e-05	0	1.6	0	0.202857	0.045435	0.555	0.775	3876	45082	aCHD_control	.LoF_missC	enrichment_depletion	1	0.0261263	KLHL38,RYR1	NA	NA	0
KIAA2012	UNC45B	12	19	1.51763e-05	0.000515996	0.06	2	0.00166333	105	127	6.56125e-06	0	0.3	0	0.74394	0.045435	0.555	0.775	3876	45082	aCHD_control	.LoF_missC	enrichment_depletion	1	0.00289709	KIAA2012,UNC45B	NA	C1,C12,C7	0
ALDH1L1	RCN3	19	11	1.39117e-05	0.000515996	0.05	2	0.00140221	198	70	6.81957e-06	0	0.31	0	0.735326	0.045435	0.555	0.775	3876	45082	aCHD_control	.LoF_missC	enrichment_depletion	1	0.00256052	ALDH1L1,RCN3	NA	C2	0
ABCA1	MYH15	20	12	1.59751e-05	0.000515996	0.06	2	0.00183925	296	127	1.84965e-05	0	0.83	0	0.434367	0.045435	0.555	0.775	3876	45082	aCHD_control	.LoF_missC	enrichment_depletion	1	0.00309685	ABCA1,MYH15	C13	NA	0
NTRK1	VIT	11	17	1.24473e-05	0.000515996	0.05	2	0.00112678	113	145	8.06195e-06	0	0.36	0	0.695273	0.045435	0.555	0.775	3876	45082	aCHD_control	.LoF_missC	enrichment_depletion	1	0.00222454	NTRK1,VIT	NA	NA	0
ABCA7	NTRK1	34	11	2.48945e-05	0.000515996	0.1	2	0.00436539	318	113	1.76807e-05	0	0.8	0	0.450639	0.045435	0.555	0.775	3876	45082	aCHD_control	.LoF_missC	enrichment_depletion	1	0.00592915	ABCA7,NTRK1	NA	NA	0
CACNA1S	LPO	32	11	2.34302e-05	0.000515996	0.09	2	0.00388146	375	139	2.56472e-05	0	1.16	0	0.314667	0.045435	0.555	0.775	3876	45082	aCHD_control	.LoF_missC	enrichment_depletion	1	0.00541435	CACNA1S,LPO	NA	NA	0
COL21A1	PYGL	14	19	1.77057e-05	0.000515996	0.07	2	0.00224932	99	224	1.09113e-05	0	0.49	0	0.61146	0.045435	0.555	0.775	3876	45082	aCHD_control	.LoF_missC	enrichment_depletion	1	0.00360718	COL21A1,PYGL	C1,C12,C3,C4,C5	C13	1
ABCA4	COL21A1	42	14	3.9139e-05	0.000515996	0.15	2	0.0104046	435	99	2.11894e-05	0	0.96	0	0.384708	0.045435	0.555	0.775	3876	45082	aCHD_control	.LoF_missC	enrichment_depletion	1	0.0122444	ABCA4,COL21A1	NA	C1,C12,C3,C4,C5	0
FREM2	WFS1	13	34	2.94208e-05	0.000515996	0.11	2	0.00602688	100	371	1.82544e-05	0	0.82	0	0.439133	0.045435	0.555	0.775	3876	45082	aCHD_control	.LoF_missC	enrichment_depletion	1	0.00767858	FREM2,WFS1	C7	C10	1
ABCC9	TMTC4	12	14	1.11826e-05	0.000515996	0.04	2	0.000912407	96	117	5.52651e-06	0	0.25	0	0.779466	0.045435	0.555	0.775	3876	45082	aCHD_control	.LoF_missC	enrichment_depletion	1	0.00193906	ABCC9,TMTC4	C8	NA	0
PAH	STARD10	27	12	2.15664e-05	0.000515996	0.08	2	0.00330427	203	104	1.03878e-05	0	0.47	0	0.626063	0.045435	0.555	0.775	3876	45082	aCHD_control	.LoF_missC	enrichment_depletion	1	0.00478608	PAH,STARD10	NA	NA	0
DARS2	KIF20B	12	14	1.11826e-05	0.000515996	0.04	2	0.000912407	77	129	4.88736e-06	0	0.22	0	0.802252	0.045435	0.555	0.775	3876	45082	aCHD_control	.LoF_missC	enrichment_depletion	1	0.00193906	DARS2,KIF20B	NA	C14	0
DNAH7	EPM2A	29	10	1.93033e-05	0.000515996	0.07	2	0.00266258	335	63	1.03843e-05	0	0.47	0	0.62616	0.045435	0.555	0.775	3876	45082	aCHD_control	.LoF_missC	enrichment_depletion	1	0.00408101	DNAH7,EPM2A	NA	NA	0
OTOF	SMAD4	30	13	2.59595e-05	0.000515996	0.1	2	0.00473396	444	16	3.4954e-06	0	0.16	0	0.854209	0.045435	0.555	0.775	3876	45082	aCHD_control	.LoF_missC	enrichment_depletion	1	0.00632111	OTOF,SMAD4	NA	NA	0
CAT	SLC7A8	15	13	1.29798e-05	0.000515996	0.05	2	0.00122358	138	146	9.91347e-06	0	0.45	0	0.639594	0.045435	0.555	0.775	3876	45082	aCHD_control	.LoF_missC	enrichment_depletion	1	0.00233882	CAT,SLC7A8	C11,C6	C13	1
ARSB	SLC26A4	13	19	1.6441e-05	0.000515996	0.06	2	0.00194577	68	236	7.89614e-06	0	0.36	0	0.70049	0.045435	0.555	0.775	3876	45082	aCHD_control	.LoF_missC	enrichment_depletion	1	0.00322046	ARSB,SLC26A4	NA	NA	0
ARSB	DNAH3	13	29	2.50942e-05	0.000515996	0.1	2	0.00443344	68	294	9.83671e-06	0	0.44	0	0.641811	0.045435	0.555	0.775	3876	45082	aCHD_control	.LoF_missC	enrichment_depletion	1	0.00599777	ARSB,DNAH3	NA	NA	0
COL27A1	HTR3A	17	14	1.5842e-05	0.000515996	0.06	2	0.00180934	118	76	4.41255e-06	0	0.2	0	0.81961	0.045435	0.555	0.775	3876	45082	aCHD_control	.LoF_missC	enrichment_depletion	1	0.0030876	COL27A1,HTR3A	C5	NA	0
CLCN1	SMO	23	12	1.83714e-05	0.000515996	0.07	2	0.00241748	173	130	1.10658e-05	0	0.5	0	0.607216	0.045435	0.555	0.775	3876	45082	aCHD_control	.LoF_missC	enrichment_depletion	1	0.00381161	CLCN1,SMO	NA	NA	0
LIG4	NOTCH1	12	48	3.83403e-05	0.000515996	0.15	2	0.0100046	98	193	9.3063e-06	0	0.42	0	0.657344	0.045435	0.555	0.775	3876	45082	aCHD_control	.LoF_missC	enrichment_depletion	1	0.0118121	LIG4,NOTCH1	NA	C0,C10	0
ACAD10	TMPRSS6	15	12	1.19813e-05	0.000515996	0.05	2	0.00104526	160	172	1.35407e-05	0	0.61	0	0.543108	0.045435	0.555	0.775	3876	45082	aCHD_control	.LoF_missC	enrichment_depletion	1	0.00211476	ACAD10,TMPRSS6	NA	NA	0
DCTN1	SCUBE1	13	12	1.03838e-05	0.000515996	0.04	2	0.000788338	121	76	4.52473e-06	0	0.2	0	0.815475	0.045435	0.555	0.775	3876	45082	aCHD_control	.LoF_missC	enrichment_depletion	1	0.00176904	DCTN1,SCUBE1	NA	NA	0
COL1A2	SCUBE1	17	12	1.35788e-05	0.000515996	0.05	2	0.00133707	103	76	3.85163e-06	0	0.17	0	0.8406	0.045435	0.555	0.775	3876	45082	aCHD_control	.LoF_missC	enrichment_depletion	1	0.00248088	COL1A2,SCUBE1	C2,C3,C4,C5	NA	0
DNA2	MYOF	12	41	3.2749e-05	0.000515996	0.13	2	0.00740428	138	396	2.68886e-05	0	1.21	0	0.29754	0.045435	0.555	0.775	3876	45082	aCHD_control	.LoF_missC	enrichment_depletion	1	0.00909443	DNA2,MYOF	NA	NA	0
ASL	GNPTAB	13	21	1.81717e-05	0.000515996	0.07	2	0.00236643	159	146	1.1422e-05	0	0.51	0	0.597542	0.045435	0.555	0.775	3876	45082	aCHD_control	.LoF_missC	enrichment_depletion	1	0.00374278	ASL,GNPTAB	C10	C13	1
ASL	COL4A2	13	24	2.07676e-05	0.000515996	0.08	2	0.00307032	159	277	2.16706e-05	0	0.98	0	0.376452	0.045435	0.555	0.775	3876	45082	aCHD_control	.LoF_missC	enrichment_depletion	1	0.00454085	ASL,COL4A2	C10	C10,C4,C8	2
NBEAL1	RYR3	13	71	6.14376e-05	0.000515996	0.24	2	0.0242255	127	554	3.46184e-05	0	1.56	0	0.20999	0.045435	0.555	0.775	3876	45082	aCHD_control	.LoF_missC	enrichment_depletion	1	0.0261263	NBEAL1,RYR3	NA	NA	0
COL28A1	KAT6A	13	14	1.21145e-05	0.000515996	0.05	2	0.00106825	151	60	4.45781e-06	0	0.2	0	0.817939	0.045435	0.555	0.775	3876	45082	aCHD_control	.LoF_missC	enrichment_depletion	1	0.00213734	COL28A1,KAT6A	NA	NA	0
KAT6A	MYO7A	14	50	4.65941e-05	0.000515996	0.18	2	0.0144684	60	576	1.70046e-05	0	0.77	0	0.464586	0.045435	0.555	0.775	3876	45082	aCHD_control	.LoF_missC	enrichment_depletion	1	0.0163863	KAT6A,MYO7A	NA	NA	0
MYH8	NT5E	19	12	1.51763e-05	0.000515996	0.06	2	0.00166333	243	91	1.08803e-05	0	0.49	0	0.612315	0.045435	0.555	0.775	3876	45082	aCHD_control	.LoF_missC	enrichment_depletion	1	0.00289709	MYH8,NT5E	NA	C0	0
AC010761.1	MGAM	12	18	1.43776e-05	0.000515996	0.06	2	0.00149592	124	176	1.07381e-05	0	0.48	0	0.616253	0.045435	0.555	0.775	3876	45082	aCHD_control	.LoF_missC	enrichment_depletion	1	0.00267741	AC010761.1,MGAM	NA	NA	0
ALDH9A1	POLQ	11	17	1.24473e-05	0.000515996	0.05	2	0.00112678	68	164	5.48714e-06	0	0.25	0	0.78085	0.045435	0.555	0.775	3876	45082	aCHD_control	.LoF_missC	enrichment_depletion	1	0.00222454	ALDH9A1,POLQ	NA	NA	0
ABCA13	CTNND2	35	13	3.02861e-05	0.000515996	0.12	2	0.0063725	340	99	1.65618e-05	0	0.75	0	0.473954	0.045435	0.555	0.775	3876	45082	aCHD_control	.LoF_missC	enrichment_depletion	1	0.00803793	ABCA13,CTNND2	NA	NA	0
ATP12A	TP73	15	13	1.29798e-05	0.000515996	0.05	2	0.00122358	202	92	9.14393e-06	0	0.41	0	0.662173	0.045435	0.555	0.775	3876	45082	aCHD_control	.LoF_missC	enrichment_depletion	1	0.00233882	ATP12A,TP73	NA	NA	0
IPP	TMEM67	12	16	1.27801e-05	0.000515996	0.05	2	0.00118683	132	135	8.76802e-06	0	0.4	0	0.67349	0.045435	0.555	0.775	3876	45082	aCHD_control	.LoF_missC	enrichment_depletion	1	0.00228424	IPP,TMEM67	NA	NA	0
IPP	MSH2	12	17	1.35788e-05	0.000515996	0.05	2	0.00133707	132	190	1.23402e-05	0	0.56	0	0.573313	0.045435	0.555	0.775	3876	45082	aCHD_control	.LoF_missC	enrichment_depletion	1	0.00248088	IPP,MSH2	NA	NA	0
LAMB4	WFS1	13	34	2.94208e-05	0.000515996	0.11	2	0.00602688	63	371	1.15003e-05	0	0.52	0	0.595438	0.045435	0.555	0.775	3876	45082	aCHD_control	.LoF_missC	enrichment_depletion	1	0.00767858	LAMB4,WFS1	NA	C10	0
TGM6	WDR87	12	21	1.67739e-05	0.000515996	0.07	2	0.00202362	135	139	9.23299e-06	0	0.42	0	0.65952	0.045435	0.555	0.775	3876	45082	aCHD_control	.LoF_missC	enrichment_depletion	1	0.0032975	TGM6,WDR87	NA	NA	0
TRPM8	TTC28	13	20	1.73064e-05	0.000515996	0.07	2	0.0021512	145	237	1.69087e-05	0	0.76	0	0.466599	0.045435	0.555	0.775	3876	45082	aCHD_control	.LoF_missC	enrichment_depletion	1	0.00347184	TRPM8,TTC28	NA	NA	0
ALPI	SPTBN5	12	19	1.51763e-05	0.000515996	0.06	2	0.00166333	96	328	1.54931e-05	0	0.7	0	0.497348	0.045435	0.555	0.775	3876	45082	aCHD_control	.LoF_missC	enrichment_depletion	1	0.00289709	ALPI,SPTBN5	NA	NA	0
PTPN13	WDR87	13	21	1.81717e-05	0.000515996	0.07	2	0.00236643	111	139	7.59157e-06	0	0.34	0	0.710175	0.045435	0.555	0.775	3876	45082	aCHD_control	.LoF_missC	enrichment_depletion	1	0.00374278	PTPN13,WDR87	NA	NA	0
ANKFN1	PXDN	13	15	1.29798e-05	0.000515996	0.05	2	0.00122358	73	116	4.16653e-06	0	0.19	0	0.828751	0.045435	0.555	0.775	3876	45082	aCHD_control	.LoF_missC	enrichment_depletion	1	0.00233882	ANKFN1,PXDN	NA	C0,C10,C4,C8	0
ATP7B	CEP350	28	14	2.60927e-05	0.000515996	0.1	2	0.00478101	398	45	8.8123e-06	0	0.4	0	0.672147	0.045435	0.555	0.775	3876	45082	aCHD_control	.LoF_missC	enrichment_depletion	1	0.00636377	ATP7B,CEP350	NA	NA	0
HELZ2	NOX3	13	14	1.21145e-05	0.000515996	0.05	2	0.00106825	114	158	8.86249e-06	0	0.4	0	0.670628	0.045435	0.555	0.775	3876	45082	aCHD_control	.LoF_missC	enrichment_depletion	1	0.00213734	HELZ2,NOX3	NA	NA	0
C2CD3	DNAH2	12	22	1.75726e-05	0.000515996	0.07	2	0.00221638	85	225	9.41012e-06	0	0.42	0	0.654274	0.045435	0.555	0.775	3876	45082	aCHD_control	.LoF_missC	enrichment_depletion	1	0.00356113	C2CD3,DNAH2	NA	NA	0
ITGB4	PPP1R13B	22	12	1.75726e-05	0.000515996	0.07	2	0.00221638	359	97	1.7134e-05	0	0.77	0	0.461883	0.045435	0.555	0.775	3876	45082	aCHD_control	.LoF_missC	enrichment_depletion	1	0.00356113	ITGB4,PPP1R13B	NA	NA	0
MYH6	PPP1R13B	61	12	4.87241e-05	0.000515996	0.19	2	0.015736	380	97	1.81363e-05	0	0.82	0	0.441477	0.045435	0.555	0.775	3876	45082	aCHD_control	.LoF_missC	enrichment_depletion	1	0.0176873	MYH6,PPP1R13B	C7	NA	0
MCCC1	SIPA1L3	13	15	1.29798e-05	0.000515996	0.05	2	0.00122358	184	92	8.32912e-06	0	0.38	0	0.686949	0.045435	0.555	0.775	3876	45082	aCHD_control	.LoF_missC	enrichment_depletion	1	0.00233882	MCCC1,SIPA1L3	NA	NA	0
COL5A1	SCUBE2	15	18	1.7972e-05	0.000515996	0.07	2	0.00231589	195	249	2.38906e-05	0	1.08	0	0.340599	0.045435	0.555	0.775	3876	45082	aCHD_control	.LoF_missC	enrichment_depletion	1	0.00369287	COL5A1,SCUBE2	C2,C3,C4,C5	NA	0
CDH23	SETMAR	46	11	3.36808e-05	0.000515996	0.13	2	0.00781304	523	115	2.95933e-05	0	1.33	0	0.263383	0.045435	0.555	0.775	3876	45082	aCHD_control	.LoF_missC	enrichment_depletion	1	0.00950417	CDH23,SETMAR	NA	NA	0
CACNA1D	ULK4	22	14	2.05014e-05	0.000515996	0.08	2	0.00299415	172	96	8.12444e-06	0	0.37	0	0.693317	0.045435	0.555	0.775	3876	45082	aCHD_control	.LoF_missC	enrichment_depletion	1	0.00444639	CACNA1D,ULK4	C7	C7	2
HGSNAT	ROBO1	12	15	1.19813e-05	0.000515996	0.05	2	0.00104526	60	177	5.22538e-06	0	0.24	0	0.790119	0.045435	0.555	0.775	3876	45082	aCHD_control	.LoF_missC	enrichment_depletion	1	0.00211476	HGSNAT,ROBO1	NA	C2,C4	0
SLC6A9	WDR87	13	21	1.81717e-05	0.000515996	0.07	2	0.00236643	100	139	6.83925e-06	0	0.31	0	0.734674	0.045435	0.555	0.775	3876	45082	aCHD_control	.LoF_missC	enrichment_depletion	1	0.00374278	SLC6A9,WDR87	NA	NA	0
KCNH2	SACS	13	42	3.63434e-05	0.000515996	0.14	2	0.00903549	179	567	4.99378e-05	0	2.25	0	0.105257	0.045435	0.555	0.775	3876	45082	aCHD_control	.LoF_missC	enrichment_depletion	1	0.0108349	KCNH2,SACS	C1,C7	NA	0
ATP8B2	LRBA	18	14	1.67739e-05	0.000515996	0.07	2	0.00202362	70	106	3.65088e-06	0	0.16	0	0.848242	0.045435	0.555	0.775	3876	45082	aCHD_control	.LoF_missC	enrichment_depletion	1	0.0032975	ATP8B2,LRBA	NA	C7	0
CFTR	CTNS	35	14	3.26158e-05	0.000515996	0.13	2	0.00734671	493	82	1.98909e-05	0	0.9	0	0.407901	0.045435	0.555	0.775	3876	45082	aCHD_control	.LoF_missC	enrichment_depletion	1	0.00904568	CFTR,CTNS	NA	NA	0
ABCC2	ECM1	22	13	1.9037e-05	0.000515996	0.07	2	0.00259141	285	124	1.73884e-05	0	0.78	0	0.456616	0.045435	0.555	0.775	3876	45082	aCHD_control	.LoF_missC	enrichment_depletion	1	0.00399858	ABCC2,ECM1	NA	C4,C8	0
MYH7	SLF1	26	14	2.42289e-05	0.000515996	0.09	2	0.00414213	243	63	7.53252e-06	0	0.34	0	0.712068	0.045435	0.555	0.775	3876	45082	aCHD_control	.LoF_missC	enrichment_depletion	1	0.00569318	MYH7,SLF1	C1	NA	0
KCNH6	WWOX	22	12	1.75726e-05	0.000515996	0.07	2	0.00221638	271	145	1.93344e-05	0	0.87	0	0.418264	0.045435	0.555	0.775	3876	45082	aCHD_control	.LoF_missC	enrichment_depletion	1	0.00356113	KCNH6,WWOX	NA	NA	0
RYR3	WWOX	71	12	5.67116e-05	0.000515996	0.22	2	0.0208904	554	145	3.9525e-05	0	1.78	0	0.168318	0.045435	0.555	0.775	3876	45082	aCHD_control	.LoF_missC	enrichment_depletion	1	0.0228215	RYR3,WWOX	NA	NA	0
ATP8B4	KIF21A	13	14	1.21145e-05	0.000515996	0.05	2	0.00106825	128	162	1.02028e-05	0	0.46	0	0.631306	0.045435	0.555	0.775	3876	45082	aCHD_control	.LoF_missC	enrichment_depletion	1	0.00213734	ATP8B4,KIF21A	C13	C14,C9	1
MANBA	ZFHX3	13	17	1.47104e-05	0.000515996	0.06	2	0.00156464	122	128	7.68358e-06	0	0.35	0	0.707235	0.045435	0.555	0.775	3876	45082	aCHD_control	.LoF_missC	enrichment_depletion	1	0.00276711	MANBA,ZFHX3	C13	C13,C14,C5	2
PKD1L3	UNC13D	14	15	1.39782e-05	0.000515996	0.05	2	0.00141542	122	182	1.09251e-05	0	0.49	0	0.61108	0.045435	0.555	0.775	3876	45082	aCHD_control	.LoF_missC	enrichment_depletion	1	0.00256052	PKD1L3,UNC13D	NA	NA	0
PKD1L3	TTN	14	70	6.52317e-05	0.000515996	0.25	2	0.0270491	122	729	4.37604e-05	0	1.97	0	0.13906	0.045435	0.555	0.775	3876	45082	aCHD_control	.LoF_missC	enrichment_depletion	1	0.0289126	PKD1L3,TTN	NA	C1,C7	0
HAL	NOTCH1	13	48	4.15353e-05	0.000515996	0.16	2	0.0116462	96	193	9.11638e-06	0	0.41	0	0.662996	0.045435	0.555	0.775	3876	45082	aCHD_control	.LoF_missC	enrichment_depletion	1	0.013548	HAL,NOTCH1	NA	C0,C10	0
IGHMBP2	KARS	13	14	1.21145e-05	0.000515996	0.05	2	0.00106825	167	125	1.02712e-05	0	0.46	0	0.629363	0.045435	0.555	0.775	3876	45082	aCHD_control	.LoF_missC	enrichment_depletion	1	0.00213734	IGHMBP2,KARS	NA	NA	0
CNTN6	TFIP11	17	13	1.47104e-05	0.000515996	0.06	2	0.00156464	204	88	8.83296e-06	0	0.4	0	0.671521	0.045435	0.555	0.775	3876	45082	aCHD_control	.LoF_missC	enrichment_depletion	1	0.00276711	CNTN6,TFIP11	NA	NA	0
GNPTAB	TFIP11	21	13	1.81717e-05	0.000515996	0.07	2	0.00236643	146	88	6.32163e-06	0	0.28	0	0.75202	0.045435	0.555	0.775	3876	45082	aCHD_control	.LoF_missC	enrichment_depletion	1	0.00374278	GNPTAB,TFIP11	C13	NA	0
NEB	TFIP11	25	13	2.1633e-05	0.000515996	0.08	2	0.00332413	209	88	9.04946e-06	0	0.41	0	0.664999	0.045435	0.555	0.775	3876	45082	aCHD_control	.LoF_missC	enrichment_depletion	1	0.00479288	NEB,TFIP11	NA	NA	0
ABCC8	PIK3C2G	21	14	1.95695e-05	0.000515996	0.08	2	0.00273467	222	117	1.278e-05	0	0.58	0	0.562056	0.045435	0.555	0.775	3876	45082	aCHD_control	.LoF_missC	enrichment_depletion	1	0.00415873	ABCC8,PIK3C2G	NA	NA	0
HEATR5A	LAMC3	15	17	1.69735e-05	0.000515996	0.07	2	0.00207102	93	167	7.64175e-06	0	0.34	0	0.70857	0.045435	0.555	0.775	3876	45082	aCHD_control	.LoF_missC	enrichment_depletion	1	0.00336391	HEATR5A,LAMC3	NA	C8	0
MYO1H	MYO5B	14	23	2.14333e-05	0.000515996	0.08	2	0.00326471	160	218	1.71621e-05	0	0.77	0	0.461299	0.045435	0.555	0.775	3876	45082	aCHD_control	.LoF_missC	enrichment_depletion	1	0.00476426	MYO1H,MYO5B	NA	NA	0
ANKFN1	OTOGL	13	15	1.29798e-05	0.000515996	0.05	2	0.00122358	73	168	6.03428e-06	0	0.27	0	0.761825	0.045435	0.555	0.775	3876	45082	aCHD_control	.LoF_missC	enrichment_depletion	1	0.00233882	ANKFN1,OTOGL	NA	NA	0
ANKFN1	VPS13C	13	22	1.9037e-05	0.000515996	0.07	2	0.00259141	73	200	7.18367e-06	0	0.32	0	0.723355	0.045435	0.555	0.775	3876	45082	aCHD_control	.LoF_missC	enrichment_depletion	1	0.00399858	ANKFN1,VPS13C	NA	C13	0
ANKFN1	MYO18B	13	37	3.20168e-05	0.000515996	0.12	2	0.00709015	73	382	1.37208e-05	0	0.62	0	0.538716	0.045435	0.555	0.775	3876	45082	aCHD_control	.LoF_missC	enrichment_depletion	1	0.00878109	ANKFN1,MYO18B	NA	C1,C7	0
CACNA1H	EPHA10	40	13	3.46127e-05	0.000515996	0.13	2	0.00823174	469	145	3.34607e-05	0	1.51	0	0.221242	0.045435	0.555	0.775	3876	45082	aCHD_control	.LoF_missC	enrichment_depletion	1	0.00999428	CACNA1H,EPHA10	NA	NA	0
ITIH5	RYR3	15	71	7.08895e-05	0.000515996	0.27	2	0.0314917	96	554	2.61682e-05	0	1.18	0	0.307361	0.045435	0.555	0.775	3876	45082	aCHD_control	.LoF_missC	enrichment_depletion	1	0.0333931	ITIH5,RYR3	C2	NA	0
ABCA3	ADSL	17	13	1.47104e-05	0.000515996	0.06	2	0.00156464	276	122	1.65677e-05	0	0.75	0	0.473828	0.045435	0.555	0.775	3876	45082	aCHD_control	.LoF_missC	enrichment_depletion	1	0.00276711	ABCA3,ADSL	NA	NA	0
ADSL	DYNC2H1	13	21	1.81717e-05	0.000515996	0.07	2	0.00236643	122	196	1.17655e-05	0	0.53	0	0.588361	0.045435	0.555	0.775	3876	45082	aCHD_control	.LoF_missC	enrichment_depletion	1	0.00374278	ADSL,DYNC2H1	NA	NA	0
ATP6V0A4	SMAD6	13	22	1.9037e-05	0.000515996	0.07	2	0.00259141	121	124	7.38245e-06	0	0.33	0	0.716901	0.045435	0.555	0.775	3876	45082	aCHD_control	.LoF_missC	enrichment_depletion	1	0.00399858	ATP6V0A4,SMAD6	NA	NA	0
CDH26	CLCN1	13	23	1.99023e-05	0.000515996	0.08	2	0.00282606	82	173	6.97997e-06	0	0.31	0	0.730028	0.045435	0.555	0.775	3876	45082	aCHD_control	.LoF_missC	enrichment_depletion	1	0.00427714	CDH26,CLCN1	NA	NA	0
ATP2A3	COL4A2	13	24	2.07676e-05	0.000515996	0.08	2	0.00307032	159	277	2.16706e-05	0	0.98	0	0.376452	0.045435	0.555	0.775	3876	45082	aCHD_control	.LoF_missC	enrichment_depletion	1	0.00454085	ATP2A3,COL4A2	NA	C10,C4,C8	0
COL9A1	IRS1	14	14	1.30463e-05	0.000515996	0.05	2	0.00123595	137	156	1.05157e-05	0	0.47	0	0.622462	0.045435	0.555	0.775	3876	45082	aCHD_control	.LoF_missC	enrichment_depletion	1	0.00235547	COL9A1,IRS1	C2,C3,C4	NA	0
HEPHL1	SEC24A	17	16	1.81051e-05	0.000515996	0.07	2	0.00234953	175	99	8.52446e-06	0	0.38	0	0.680926	0.045435	0.555	0.775	3876	45082	aCHD_control	.LoF_missC	enrichment_depletion	1	0.0037277	HEPHL1,SEC24A	NA	NA	0
SDK1	SEC24A	21	16	2.23651e-05	0.000515996	0.09	2	0.00354629	171	99	8.32962e-06	0	0.38	0	0.686934	0.045435	0.555	0.775	3876	45082	aCHD_control	.LoF_missC	enrichment_depletion	1	0.00505271	SDK1,SEC24A	NA	NA	0
ANK2	SEC24A	23	16	2.44952e-05	0.000515996	0.09	2	0.00423078	247	99	1.20317e-05	0	0.54	0	0.581343	0.045435	0.555	0.775	3876	45082	aCHD_control	.LoF_missC	enrichment_depletion	1	0.00579926	ANK2,SEC24A	C1,C7	NA	0
MYO1C	SEC24A	23	16	2.44952e-05	0.000515996	0.09	2	0.00423078	215	99	1.04729e-05	0	0.47	0	0.623665	0.045435	0.555	0.775	3876	45082	aCHD_control	.LoF_missC	enrichment_depletion	1	0.00579926	MYO1C,SEC24A	NA	NA	0
DUOX1	MAP3K6	26	15	2.59595e-05	0.000515996	0.1	2	0.00473396	319	112	1.75793e-05	0	0.79	0	0.452703	0.045435	0.555	0.775	3876	45082	aCHD_control	.LoF_missC	enrichment_depletion	1	0.00632111	DUOX1,MAP3K6	NA	NA	0
ERBB2	WDSUB1	15	13	1.29798e-05	0.000515996	0.05	2	0.00122358	117	117	6.73543e-06	0	0.3	0	0.738121	0.045435	0.555	0.775	3876	45082	aCHD_control	.LoF_missC	enrichment_depletion	1	0.00233882	ERBB2,WDSUB1	C1,C7	NA	0
COL1A1	WDSUB1	19	13	1.6441e-05	0.000515996	0.06	2	0.00194577	191	117	1.09954e-05	0	0.5	0	0.609145	0.045435	0.555	0.775	3876	45082	aCHD_control	.LoF_missC	enrichment_depletion	1	0.00322046	COL1A1,WDSUB1	C2,C3,C4,C5	NA	0
CAPN2	WDSUB1	25	13	2.1633e-05	0.000515996	0.08	2	0.00332413	121	117	6.9657e-06	0	0.31	0	0.730498	0.045435	0.555	0.775	3876	45082	aCHD_control	.LoF_missC	enrichment_depletion	1	0.00479288	CAPN2,WDSUB1	C9	NA	0
CEP290	COL16A1	27	14	2.51608e-05	0.000515996	0.1	2	0.00445623	291	187	2.67749e-05	0	1.21	0	0.299068	0.045435	0.555	0.775	3876	45082	aCHD_control	.LoF_missC	enrichment_depletion	1	0.00599777	CEP290,COL16A1	NA	C3	0
BCO2	RPE65	14	18	1.67739e-05	0.000515996	0.07	2	0.00202362	112	106	5.84141e-06	0	0.26	0	0.768478	0.045435	0.555	0.775	3876	45082	aCHD_control	.LoF_missC	enrichment_depletion	1	0.0032975	BCO2,RPE65	C7,C9	NA	0
CLCN1	FARP2	23	13	1.99023e-05	0.000515996	0.08	2	0.00282606	173	128	1.08956e-05	0	0.49	0	0.611894	0.045435	0.555	0.775	3876	45082	aCHD_control	.LoF_missC	enrichment_depletion	1	0.00427714	CLCN1,FARP2	NA	NA	0
CEP295	HSPG2	13	27	2.33636e-05	0.000515996	0.09	2	0.0038601	118	295	1.71276e-05	0	0.77	0	0.462016	0.045435	0.555	0.775	3876	45082	aCHD_control	.LoF_missC	enrichment_depletion	1	0.00540841	CEP295,HSPG2	NA	C0,C10	0
OBSCN	SLC5A2	42	14	3.9139e-05	0.000515996	0.15	2	0.0104046	525	179	4.62387e-05	0	2.08	0	0.124359	0.045435	0.555	0.775	3876	45082	aCHD_control	.LoF_missC	enrichment_depletion	1	0.0122444	OBSCN,SLC5A2	C1	NA	0
CDH23	PTCH1	46	13	3.98046e-05	0.000515996	0.15	2	0.0107432	523	140	3.60266e-05	0	1.62	0	0.197073	0.045435	0.555	0.775	3876	45082	aCHD_control	.LoF_missC	enrichment_depletion	1	0.0125902	CDH23,PTCH1	NA	NA	0
ABCC11	TIE1	14	16	1.49101e-05	0.000515996	0.06	2	0.00160658	115	188	1.06377e-05	0	0.48	0	0.619048	0.045435	0.555	0.775	3876	45082	aCHD_control	.LoF_missC	enrichment_depletion	1	0.00282156	ABCC11,TIE1	NA	C0,C10	0
CENPF	EPB41	15	15	1.49767e-05	0.000515996	0.06	2	0.00162068	153	79	5.94719e-06	0	0.27	0	0.764822	0.045435	0.555	0.775	3876	45082	aCHD_control	.LoF_missC	enrichment_depletion	1	0.00283451	CENPF,EPB41	C14	NA	0
VWF	WDR36	24	15	2.39627e-05	0.000515996	0.09	2	0.00405436	246	95	1.14988e-05	0	0.52	0	0.595477	0.045435	0.555	0.775	3876	45082	aCHD_control	.LoF_missC	enrichment_depletion	1	0.00559687	VWF,WDR36	C0,C10	NA	0
ITPR2	WDR36	25	15	2.49611e-05	0.000515996	0.1	2	0.00438802	221	95	1.03302e-05	0	0.47	0	0.62769	0.045435	0.555	0.775	3876	45082	aCHD_control	.LoF_missC	enrichment_depletion	1	0.00594711	ITPR2,WDR36	C13	NA	0
DIAPH1	KMT2A	14	21	1.95695e-05	0.000515996	0.08	2	0.00273467	103	78	3.95299e-06	0	0.18	0	0.836768	0.045435	0.555	0.775	3876	45082	aCHD_control	.LoF_missC	enrichment_depletion	1	0.00415873	DIAPH1,KMT2A	NA	NA	0
MYOF	XDH	41	13	3.5478e-05	0.000515996	0.14	2	0.00862939	396	178	3.46824e-05	0	1.56	0	0.209386	0.045435	0.555	0.775	3876	45082	aCHD_control	.LoF_missC	enrichment_depletion	1	0.010437	MYOF,XDH	NA	NA	0
POR	SLC5A10	19	16	2.02351e-05	0.000515996	0.08	2	0.00291887	218	153	1.64112e-05	0	0.74	0	0.477182	0.045435	0.555	0.775	3876	45082	aCHD_control	.LoF_missC	enrichment_depletion	1	0.00437831	POR,SLC5A10	C0	NA	0
SLC5A10	SMAD6	16	22	2.34302e-05	0.000515996	0.09	2	0.00388146	153	124	9.33484e-06	0	0.42	0	0.656498	0.045435	0.555	0.775	3876	45082	aCHD_control	.LoF_missC	enrichment_depletion	1	0.00541435	SLC5A10,SMAD6	NA	NA	0
SCN11A	VPS13A	29	13	2.50942e-05	0.000515996	0.1	2	0.00443344	277	130	1.77181e-05	0	0.8	0	0.44988	0.045435	0.555	0.775	3876	45082	aCHD_control	.LoF_missC	enrichment_depletion	1	0.00599777	SCN11A,VPS13A	NA	NA	0
ATM	TPP1	27	15	2.6958e-05	0.000515996	0.1	2	0.00509208	231	186	2.11407e-05	0	0.95	0	0.385554	0.045435	0.555	0.775	3876	45082	aCHD_control	.LoF_missC	enrichment_depletion	1	0.00671422	ATM,TPP1	NA	C13	0
KARS	RPE65	14	18	1.67739e-05	0.000515996	0.07	2	0.00202362	125	106	6.51943e-06	0	0.29	0	0.745344	0.045435	0.555	0.775	3876	45082	aCHD_control	.LoF_missC	enrichment_depletion	1	0.0032975	KARS,RPE65	NA	NA	0
MYH3	SBF1	30	15	2.99533e-05	0.000515996	0.12	2	0.00623852	200	134	1.31865e-05	0	0.59	0	0.551852	0.045435	0.555	0.775	3876	45082	aCHD_control	.LoF_missC	enrichment_depletion	1	0.00788467	MYH3,SBF1	NA	NA	0
IFT81	VWA8	14	24	2.23651e-05	0.000515996	0.09	2	0.00354629	109	284	1.52314e-05	0	0.69	0	0.503252	0.045435	0.555	0.775	3876	45082	aCHD_control	.LoF_missC	enrichment_depletion	1	0.00505271	IFT81,VWA8	C14	NA	0
COL9A1	HMCN1	14	48	4.47303e-05	0.000515996	0.17	2	0.0133974	137	581	3.91643e-05	0	1.77	0	0.171077	0.045435	0.555	0.775	3876	45082	aCHD_control	.LoF_missC	enrichment_depletion	1	0.0152829	COL9A1,HMCN1	C2,C3,C4	C0	1
FN1	KCNV2	16	16	1.70401e-05	0.000515996	0.07	2	0.00208694	181	161	1.43383e-05	0	0.65	0	0.523926	0.045435	0.555	0.775	3876	45082	aCHD_control	.LoF_missC	enrichment_depletion	1	0.00338542	FN1,KCNV2	C0,C3,C4,C5,C8	NA	0
ADCY8	FBN2	16	41	4.36653e-05	0.000515996	0.17	2	0.0128017	120	332	1.96026e-05	0	0.88	0	0.413238	0.045435	0.555	0.775	3876	45082	aCHD_control	.LoF_missC	enrichment_depletion	1	0.0146961	ADCY8,FBN2	NA	C1,C5	0
CD36	NPHP4	15	19	1.89704e-05	0.000515996	0.07	2	0.00257376	110	234	1.26649e-05	0	0.57	0	0.564981	0.045435	0.555	0.775	3876	45082	aCHD_control	.LoF_missC	enrichment_depletion	1	0.00399858	CD36,NPHP4	C10,C13,C6	NA	0
MSH3	SDK1	15	21	2.09673e-05	0.000515996	0.08	2	0.00312805	196	171	1.6491e-05	0	0.74	0	0.47547	0.045435	0.555	0.775	3876	45082	aCHD_control	.LoF_missC	enrichment_depletion	1	0.004602	MSH3,SDK1	NA	NA	0
MATN2	MYH9	22	15	2.19658e-05	0.000515996	0.09	2	0.00342427	146	202	1.4511e-05	0	0.65	0	0.519863	0.045435	0.555	0.775	3876	45082	aCHD_control	.LoF_missC	enrichment_depletion	1	0.00491207	MATN2,MYH9	C4,C8	C10,C8	2
MTR	TYRP1	17	18	2.03683e-05	0.000515996	0.08	2	0.0029564	128	152	9.57298e-06	0	0.43	0	0.649488	0.045435	0.555	0.775	3876	45082	aCHD_control	.LoF_missC	enrichment_depletion	1	0.00440066	MTR,TYRP1	NA	NA	0
ASCC3	ITSN2	15	15	1.49767e-05	0.000515996	0.06	2	0.00162068	121	205	1.22049e-05	0	0.55	0	0.576821	0.045435	0.555	0.775	3876	45082	aCHD_control	.LoF_missC	enrichment_depletion	1	0.00283451	ASCC3,ITSN2	NA	C1,C10,C13	0
ATP12A	MATN1	15	14	1.39782e-05	0.000515996	0.05	2	0.00141542	202	93	9.24332e-06	0	0.42	0	0.659213	0.045435	0.555	0.775	3876	45082	aCHD_control	.LoF_missC	enrichment_depletion	1	0.00256052	ATP12A,MATN1	NA	NA	0
ABCA7	MATN1	34	14	3.1684e-05	0.000515996	0.12	2	0.00694942	318	93	1.45514e-05	0	0.66	0	0.518918	0.045435	0.555	0.775	3876	45082	aCHD_control	.LoF_missC	enrichment_depletion	1	0.00864916	ABCA7,MATN1	NA	NA	0
FSIP2	SLC26A4	16	19	2.02351e-05	0.000515996	0.08	2	0.00291887	158	236	1.83469e-05	0	0.83	0	0.437306	0.045435	0.555	0.775	3876	45082	aCHD_control	.LoF_missC	enrichment_depletion	1	0.00437831	FSIP2,SLC26A4	NA	NA	0
FSIP2	NOTCH1	16	48	5.11203e-05	0.000515996	0.2	2	0.0172167	158	193	1.5004e-05	0	0.68	0	0.508435	0.045435	0.555	0.775	3876	45082	aCHD_control	.LoF_missC	enrichment_depletion	1	0.0191642	FSIP2,NOTCH1	NA	C0,C10	0
MFSD12	PRKD1	13	14	1.21145e-05	0.000515996	0.05	2	0.00106825	203	134	1.33843e-05	0	0.6	0	0.546952	0.045435	0.555	0.775	3876	45082	aCHD_control	.LoF_missC	enrichment_depletion	1	0.00213734	MFSD12,PRKD1	NA	NA	0
TIE1	ZFHX3	16	17	1.81051e-05	0.000515996	0.07	2	0.00234953	188	128	1.18403e-05	0	0.53	0	0.586381	0.045435	0.555	0.775	3876	45082	aCHD_control	.LoF_missC	enrichment_depletion	1	0.0037277	TIE1,ZFHX3	C0,C10	C13,C14,C5	1
CNGB3	LAMC3	16	17	1.81051e-05	0.000515996	0.07	2	0.00234953	108	167	8.8743e-06	0	0.4	0	0.670271	0.045435	0.555	0.775	3876	45082	aCHD_control	.LoF_missC	enrichment_depletion	1	0.0037277	CNGB3,LAMC3	NA	C8	0
LAMC3	PYGM	17	20	2.26314e-05	0.000515996	0.09	2	0.00362875	167	267	2.19392e-05	0	0.99	0	0.37192	0.045435	0.555	0.775	3876	45082	aCHD_control	.LoF_missC	enrichment_depletion	1	0.00514989	LAMC3,PYGM	C8	C9	1
COL7A1	LAMC3	38	17	4.29997e-05	0.000515996	0.17	2	0.0124355	487	167	4.00165e-05	0	1.8	0	0.164629	0.045435	0.555	0.775	3876	45082	aCHD_control	.LoF_missC	enrichment_depletion	1	0.0143081	COL7A1,LAMC3	NA	C8	0
CLCN1	ELAC2	23	17	2.60261e-05	0.000515996	0.1	2	0.00475746	173	83	7.06509e-06	0	0.32	0	0.727232	0.045435	0.555	0.775	3876	45082	aCHD_control	.LoF_missC	enrichment_depletion	1	0.00634244	CLCN1,ELAC2	NA	NA	0
LTBP2	PC	22	16	2.34302e-05	0.000515996	0.09	2	0.00388146	202	204	2.02757e-05	0	0.91	0	0.400886	0.045435	0.555	0.775	3876	45082	aCHD_control	.LoF_missC	enrichment_depletion	1	0.00541435	LTBP2,PC	NA	NA	0
IFIH1	MYO18B	16	37	3.94053e-05	0.000515996	0.15	2	0.0105394	117	382	2.19909e-05	0	0.99	0	0.371055	0.045435	0.555	0.775	3876	45082	aCHD_control	.LoF_missC	enrichment_depletion	1	0.0123916	IFIH1,MYO18B	NA	C1,C7	0
LZTR1	PDE11A	15	17	1.69735e-05	0.000515996	0.07	2	0.00207102	104	90	4.60542e-06	0	0.21	0	0.812514	0.045435	0.555	0.775	3876	45082	aCHD_control	.LoF_missC	enrichment_depletion	1	0.00336391	LZTR1,PDE11A	NA	NA	0
CLCN1	LZTR1	23	15	2.29642e-05	0.000515996	0.09	2	0.00373307	173	104	8.85265e-06	0	0.4	0	0.670926	0.045435	0.555	0.775	3876	45082	aCHD_control	.LoF_missC	enrichment_depletion	1	0.00526839	CLCN1,LZTR1	NA	NA	0
LZTR1	UNC13C	15	25	2.49611e-05	0.000515996	0.1	2	0.00438802	104	214	1.09507e-05	0	0.49	0	0.610376	0.045435	0.555	0.775	3876	45082	aCHD_control	.LoF_missC	enrichment_depletion	1	0.00594711	LZTR1,UNC13C	NA	NA	0
ADAMTS18	KMT2A	16	21	2.23651e-05	0.000515996	0.09	2	0.00354629	184	78	7.06165e-06	0	0.32	0	0.727345	0.045435	0.555	0.775	3876	45082	aCHD_control	.LoF_missC	enrichment_depletion	1	0.00505271	ADAMTS18,KMT2A	NA	NA	0
ABCC12	CNGB3	22	16	2.34302e-05	0.000515996	0.09	2	0.00388146	212	108	1.12656e-05	0	0.51	0	0.601772	0.045435	0.555	0.775	3876	45082	aCHD_control	.LoF_missC	enrichment_depletion	1	0.00541435	ABCC12,CNGB3	NA	NA	0
ATP7B	CNGB3	28	16	2.98202e-05	0.000515996	0.12	2	0.0061853	398	108	2.11495e-05	0	0.95	0	0.3854	0.045435	0.555	0.775	3876	45082	aCHD_control	.LoF_missC	enrichment_depletion	1	0.00786061	ATP7B,CNGB3	NA	NA	0
IGSF10	KAT6B	30	15	2.99533e-05	0.000515996	0.12	2	0.00623852	319	104	1.63237e-05	0	0.74	0	0.47907	0.045435	0.555	0.775	3876	45082	aCHD_control	.LoF_missC	enrichment_depletion	1	0.00788467	IGSF10,KAT6B	NA	C7	0
CORIN	MYO10	15	20	1.99689e-05	0.000515996	0.08	2	0.00284451	151	236	1.75341e-05	0	0.79	0	0.453628	0.045435	0.555	0.775	3876	45082	aCHD_control	.LoF_missC	enrichment_depletion	1	0.00428455	CORIN,MYO10	C1,C7	C10	1
CORIN	SETX	15	21	2.09673e-05	0.000515996	0.08	2	0.00312805	151	238	1.76827e-05	0	0.8	0	0.450599	0.045435	0.555	0.775	3876	45082	aCHD_control	.LoF_missC	enrichment_depletion	1	0.004602	CORIN,SETX	C1,C7	C13	1
FER1L6	THBS2	22	15	2.19658e-05	0.000515996	0.09	2	0.00342427	191	144	1.35329e-05	0	0.61	0	0.543301	0.045435	0.555	0.775	3876	45082	aCHD_control	.LoF_missC	enrichment_depletion	1	0.00491207	FER1L6,THBS2	NA	C4	0
ANKRD27	PKHD1L1	15	24	2.39627e-05	0.000515996	0.09	2	0.00405436	129	332	2.10728e-05	0	0.95	0	0.386736	0.045435	0.555	0.775	3876	45082	aCHD_control	.LoF_missC	enrichment_depletion	1	0.00559687	ANKRD27,PKHD1L1	NA	NA	0
ANKRD27	MYH6	15	61	6.09051e-05	0.000515996	0.24	2	0.0238394	129	380	2.41194e-05	0	1.09	0	0.337104	0.045435	0.555	0.775	3876	45082	aCHD_control	.LoF_missC	enrichment_depletion	1	0.025787	ANKRD27,MYH6	NA	C7	0
CLCN2	PRKDC	22	16	2.34302e-05	0.000515996	0.09	2	0.00388146	178	134	1.1736e-05	0	0.53	0	0.589145	0.045435	0.555	0.775	3876	45082	aCHD_control	.LoF_missC	enrichment_depletion	1	0.00541435	CLCN2,PRKDC	NA	NA	0
DISP3	PRKDC	22	16	2.34302e-05	0.000515996	0.09	2	0.00388146	174	134	1.14722e-05	0	0.52	0	0.596191	0.045435	0.555	0.775	3876	45082	aCHD_control	.LoF_missC	enrichment_depletion	1	0.00541435	DISP3,PRKDC	NA	NA	0
MYO6	SLC2A8	15	19	1.89704e-05	0.000515996	0.07	2	0.00257376	182	167	1.49548e-05	0	0.67	0	0.509565	0.045435	0.555	0.775	3876	45082	aCHD_control	.LoF_missC	enrichment_depletion	1	0.00399858	MYO6,SLC2A8	C0,C10	C2	1
GUCY2C	STAB2	16	26	2.76902e-05	0.000515996	0.11	2	0.00536238	139	255	1.74401e-05	0	0.79	0	0.455554	0.045435	0.555	0.775	3876	45082	aCHD_control	.LoF_missC	enrichment_depletion	1	0.00702667	GUCY2C,STAB2	NA	NA	0
GUCY2C	LRP1B	16	25	2.66252e-05	0.000515996	0.1	2	0.00497136	139	225	1.53883e-05	0	0.69	0	0.499703	0.045435	0.555	0.775	3876	45082	aCHD_control	.LoF_missC	enrichment_depletion	1	0.00656188	GUCY2C,LRP1B	NA	NA	0
ATP12A	DISP3	15	22	2.19658e-05	0.000515996	0.09	2	0.00342427	202	174	1.7294e-05	0	0.78	0	0.458565	0.045435	0.555	0.775	3876	45082	aCHD_control	.LoF_missC	enrichment_depletion	1	0.00491207	ATP12A,DISP3	NA	NA	0
MAN2C1	UTRN	18	21	2.51608e-05	0.000515996	0.1	2	0.00445623	143	142	9.99121e-06	0	0.45	0	0.637357	0.045435	0.555	0.775	3876	45082	aCHD_control	.LoF_missC	enrichment_depletion	1	0.00599777	MAN2C1,UTRN	NA	C10	0
ANKAR	BRCA2	14	24	2.23651e-05	0.000515996	0.09	2	0.00354629	230	267	3.02157e-05	0	1.36	0	0.256095	0.045435	0.555	0.775	3876	45082	aCHD_control	.LoF_missC	enrichment_depletion	1	0.00505271	ANKAR,BRCA2	NA	NA	0
ABCA3	MYH1	17	32	3.62102e-05	0.000515996	0.14	2	0.00897246	276	362	4.91599e-05	0	2.22	0	0.109014	0.045435	0.555	0.775	3876	45082	aCHD_control	.LoF_missC	enrichment_depletion	1	0.0108106	ABCA3,MYH1	NA	NA	0
ABCA3	NOTCH1	17	48	5.43154e-05	0.000515996	0.21	2	0.0192791	276	193	2.62096e-05	0	1.18	0	0.306789	0.045435	0.555	0.775	3876	45082	aCHD_control	.LoF_missC	enrichment_depletion	1	0.0211894	ABCA3,NOTCH1	NA	C0,C10	0
PRKD1	SLC7A2	14	18	1.67739e-05	0.000515996	0.07	2	0.00202362	134	138	9.09866e-06	0	0.41	0	0.663526	0.045435	0.555	0.775	3876	45082	aCHD_control	.LoF_missC	enrichment_depletion	1	0.0032975	PRKD1,SLC7A2	NA	NA	0
PKHD1	PRKD1	35	14	3.26158e-05	0.000515996	0.13	2	0.00734671	384	134	2.5318e-05	0	1.14	0	0.319371	0.045435	0.555	0.775	3876	45082	aCHD_control	.LoF_missC	enrichment_depletion	1	0.00904568	PKHD1,PRKD1	NA	NA	0
INSRR	MTHFR	25	16	2.66252e-05	0.000515996	0.1	2	0.00497136	331	96	1.56348e-05	0	0.7	0	0.49418	0.045435	0.555	0.775	3876	45082	aCHD_control	.LoF_missC	enrichment_depletion	1	0.00656188	INSRR,MTHFR	NA	C7	0
DNAH11	SCN7A	27	17	3.05524e-05	0.000515996	0.12	2	0.00648062	232	201	2.29445e-05	0	1.03	0	0.355442	0.045435	0.555	0.775	3876	45082	aCHD_control	.LoF_missC	enrichment_depletion	1	0.00815397	DNAH11,SCN7A	NA	C3,C4	0
LTBP4	MYLK	16	17	1.81051e-05	0.000515996	0.07	2	0.00234953	204	110	1.10412e-05	0	0.5	0	0.607889	0.045435	0.555	0.775	3876	45082	aCHD_control	.LoF_missC	enrichment_depletion	1	0.0037277	LTBP4,MYLK	C2,C4,C5,C8	C8	2
LTBP4	NOTCH3	16	25	2.66252e-05	0.000515996	0.1	2	0.00497136	204	253	2.53948e-05	0	1.14	0	0.318268	0.045435	0.555	0.775	3876	45082	aCHD_control	.LoF_missC	enrichment_depletion	1	0.00656188	LTBP4,NOTCH3	C2,C4,C5,C8	C5,C8	2
GAA	SLC26A4	16	19	2.02351e-05	0.000515996	0.08	2	0.00291887	229	236	2.65914e-05	0	1.2	0	0.301553	0.045435	0.555	0.775	3876	45082	aCHD_control	.LoF_missC	enrichment_depletion	1	0.00437831	GAA,SLC26A4	C13	NA	0
SLC12A1	TMTC4	19	14	1.77057e-05	0.000515996	0.07	2	0.00224932	157	117	9.03814e-06	0	0.41	0	0.665338	0.045435	0.555	0.775	3876	45082	aCHD_control	.LoF_missC	enrichment_depletion	1	0.00360718	SLC12A1,TMTC4	NA	NA	0
CRB2	TMTC4	16	14	1.49101e-05	0.000515996	0.06	2	0.00160658	139	117	8.00192e-06	0	0.36	0	0.697157	0.045435	0.555	0.775	3876	45082	aCHD_control	.LoF_missC	enrichment_depletion	1	0.00282156	CRB2,TMTC4	C9	NA	0
ASCC3	TMTC4	15	14	1.39782e-05	0.000515996	0.05	2	0.00141542	121	117	6.9657e-06	0	0.31	0	0.730498	0.045435	0.555	0.775	3876	45082	aCHD_control	.LoF_missC	enrichment_depletion	1	0.00256052	ASCC3,TMTC4	NA	NA	0
NOTCH1	PFKM	48	15	4.79253e-05	0.000515996	0.19	2	0.0152552	193	96	9.11638e-06	0	0.41	0	0.662996	0.045435	0.555	0.775	3876	45082	aCHD_control	.LoF_missC	enrichment_depletion	1	0.0171774	NOTCH1,PFKM	C0,C10	C1,C12,C7	1
IQGAP1	LRP5	18	18	2.15664e-05	0.000515996	0.08	2	0.00330427	162	240	1.91302e-05	0	0.86	0	0.422132	0.045435	0.555	0.775	3876	45082	aCHD_control	.LoF_missC	enrichment_depletion	1	0.00478608	IQGAP1,LRP5	C13	NA	0
ABCA13	APC	35	17	3.96049e-05	0.000515996	0.15	2	0.0106411	340	197	3.29563e-05	0	1.49	0	0.22633	0.045435	0.555	0.775	3876	45082	aCHD_control	.LoF_missC	enrichment_depletion	1	0.0124937	ABCA13,APC	NA	C0	0
COL1A2	TRPA1	17	18	2.03683e-05	0.000515996	0.08	2	0.0029564	103	104	5.27065e-06	0	0.24	0	0.788509	0.045435	0.555	0.775	3876	45082	aCHD_control	.LoF_missC	enrichment_depletion	1	0.00440066	COL1A2,TRPA1	C2,C3,C4,C5	NA	0
ATP2A1	TRPA1	17	18	2.03683e-05	0.000515996	0.08	2	0.0029564	206	104	1.05413e-05	0	0.48	0	0.621745	0.045435	0.555	0.775	3876	45082	aCHD_control	.LoF_missC	enrichment_depletion	1	0.00440066	ATP2A1,TRPA1	NA	NA	0
TYRP1	VIT	18	17	2.03683e-05	0.000515996	0.08	2	0.0029564	152	145	1.08444e-05	0	0.49	0	0.613307	0.045435	0.555	0.775	3876	45082	aCHD_control	.LoF_missC	enrichment_depletion	1	0.00440066	TYRP1,VIT	NA	NA	0
EPB41	ITGB4	15	22	2.19658e-05	0.000515996	0.09	2	0.00342427	79	359	1.39545e-05	0	0.63	0	0.53307	0.045435	0.555	0.775	3876	45082	aCHD_control	.LoF_missC	enrichment_depletion	1	0.00491207	EPB41,ITGB4	NA	NA	0
CNTN2	VWA8	17	24	2.71577e-05	0.000515996	0.11	2	0.00516516	122	284	1.70479e-05	0	0.77	0	0.46368	0.045435	0.555	0.775	3876	45082	aCHD_control	.LoF_missC	enrichment_depletion	1	0.00678581	CNTN2,VWA8	NA	NA	0
AGRN	COL1A2	18	17	2.03683e-05	0.000515996	0.08	2	0.0029564	213	103	1.07947e-05	0	0.49	0	0.614683	0.045435	0.555	0.775	3876	45082	aCHD_control	.LoF_missC	enrichment_depletion	1	0.00440066	AGRN,COL1A2	C8	C2,C3,C4,C5	1
KIF1C	SLC12A4	18	21	2.51608e-05	0.000515996	0.1	2	0.00445623	139	220	1.50463e-05	0	0.68	0	0.507466	0.045435	0.555	0.775	3876	45082	aCHD_control	.LoF_missC	enrichment_depletion	1	0.00599777	KIF1C,SLC12A4	C1,C7	NA	0
EPX	KIF1C	18	18	2.15664e-05	0.000515996	0.08	2	0.00330427	149	139	1.01905e-05	0	0.46	0	0.631656	0.045435	0.555	0.775	3876	45082	aCHD_control	.LoF_missC	enrichment_depletion	1	0.00478608	EPX,KIF1C	NA	C1,C7	0
CAD	SYNE1	28	20	3.72752e-05	0.000515996	0.14	2	0.00948221	263	187	2.41986e-05	0	1.09	0	0.335902	0.045435	0.555	0.775	3876	45082	aCHD_control	.LoF_missC	enrichment_depletion	1	0.0112849	CAD,SYNE1	NA	C7	0
CAPN3	FN1	17	16	1.81051e-05	0.000515996	0.07	2	0.00234953	251	181	2.23535e-05	0	1.01	0	0.365038	0.045435	0.555	0.775	3876	45082	aCHD_control	.LoF_missC	enrichment_depletion	1	0.0037277	CAPN3,FN1	NA	C0,C3,C4,C5,C8	0
CAPN3	COL4A3	17	19	2.14998e-05	0.000515996	0.08	2	0.00328446	251	227	2.80345e-05	0	1.26	0	0.282558	0.045435	0.555	0.775	3876	45082	aCHD_control	.LoF_missC	enrichment_depletion	1	0.0047848	CAPN3,COL4A3	NA	NA	0
ALDH1L2	KMT2A	18	21	2.51608e-05	0.000515996	0.1	2	0.00445623	124	78	4.75894e-06	0	0.21	0	0.80691	0.045435	0.555	0.775	3876	45082	aCHD_control	.LoF_missC	enrichment_depletion	1	0.00599777	ALDH1L2,KMT2A	NA	NA	0
COL1A2	HSPG2	17	27	3.05524e-05	0.000515996	0.12	2	0.00648062	103	295	1.49504e-05	0	0.67	0	0.509666	0.045435	0.555	0.775	3876	45082	aCHD_control	.LoF_missC	enrichment_depletion	1	0.00815397	COL1A2,HSPG2	C2,C3,C4,C5	C0,C10	1
ATP1A4	LAMB3	28	17	3.1684e-05	0.000515996	0.12	2	0.00694942	274	123	1.65825e-05	0	0.75	0	0.473512	0.045435	0.555	0.775	3876	45082	aCHD_control	.LoF_missC	enrichment_depletion	1	0.00864916	ATP1A4,LAMB3	NA	NA	0
DNAH7	EVPL	29	16	3.08852e-05	0.000515996	0.12	2	0.00661695	335	183	3.0164e-05	0	1.36	0	0.256693	0.045435	0.555	0.775	3876	45082	aCHD_control	.LoF_missC	enrichment_depletion	1	0.00825568	DNAH7,EVPL	NA	NA	0
ASH1L	DYSF	17	46	5.20522e-05	0.000515996	0.2	2	0.017808	167	430	3.53328e-05	0	1.59	0	0.203334	0.045435	0.555	0.775	3876	45082	aCHD_control	.LoF_missC	enrichment_depletion	1	0.0197095	ASH1L,DYSF	NA	C10	0
COL4A1	MYO18B	17	37	4.18681e-05	0.000515996	0.16	2	0.0118236	109	382	2.04872e-05	0	0.92	0	0.397081	0.045435	0.555	0.775	3876	45082	aCHD_control	.LoF_missC	enrichment_depletion	1	0.0137137	COL4A1,MYO18B	C10,C4,C8	C1,C7	1
SBF2	TTN	16	70	7.45505e-05	0.000515996	0.29	2	0.0345084	135	729	4.84234e-05	0	2.18	0	0.112694	0.045435	0.555	0.775	3876	45082	aCHD_control	.LoF_missC	enrichment_depletion	1	0.0364696	SBF2,TTN	NA	C1,C7	0
ABCC4	FN1	27	16	2.87552e-05	0.000515996	0.11	2	0.00576707	216	181	1.92365e-05	0	0.87	0	0.420114	0.045435	0.555	0.775	3876	45082	aCHD_control	.LoF_missC	enrichment_depletion	1	0.00738477	ABCC4,FN1	NA	C0,C3,C4,C5,C8	0
CRYBG1	SLC26A4	19	19	2.40292e-05	0.000515996	0.09	2	0.00407622	202	236	2.34562e-05	0	1.06	0	0.347336	0.045435	0.555	0.775	3876	45082	aCHD_control	.LoF_missC	enrichment_depletion	1	0.00562091	CRYBG1,SLC26A4	NA	NA	0
CRYBG1	ITPR2	19	25	3.16174e-05	0.000515996	0.12	2	0.00692143	202	221	2.19653e-05	0	0.99	0	0.371483	0.045435	0.555	0.775	3876	45082	aCHD_control	.LoF_missC	enrichment_depletion	1	0.00862281	CRYBG1,ITPR2	NA	C13	0
MYH10	PDE11A	21	17	2.3763e-05	0.000515996	0.09	2	0.00398911	185	90	8.19234e-06	0	0.37	0	0.691198	0.045435	0.555	0.775	3876	45082	aCHD_control	.LoF_missC	enrichment_depletion	1	0.00553771	MYH10,PDE11A	C2,C3,C4,C5	NA	0
PDE11A	RYR1	17	71	8.03415e-05	0.000515996	0.31	2	0.0394978	90	922	4.08288e-05	0	1.84	0	0.158709	0.045435	0.555	0.775	3876	45082	aCHD_control	.LoF_missC	enrichment_depletion	1	0.0412768	PDE11A,RYR1	NA	NA	0
BRCA1	MYO7B	18	22	2.63589e-05	0.000515996	0.1	2	0.00487575	192	239	2.25784e-05	0	1.02	0	0.361357	0.045435	0.555	0.775	3876	45082	aCHD_control	.LoF_missC	enrichment_depletion	1	0.00646945	BRCA1,MYO7B	NA	NA	0
MYH4	NPHP4	30	19	3.79409e-05	0.000515996	0.15	2	0.00980722	303	234	3.48861e-05	0	1.57	0	0.207471	0.045435	0.555	0.775	3876	45082	aCHD_control	.LoF_missC	enrichment_depletion	1	0.0116171	MYH4,NPHP4	NA	NA	0
CLCN2	POLQ	22	17	2.48945e-05	0.000515996	0.1	2	0.00436539	178	164	1.43634e-05	0	0.65	0	0.523334	0.045435	0.555	0.775	3876	45082	aCHD_control	.LoF_missC	enrichment_depletion	1	0.00592915	CLCN2,POLQ	NA	NA	0
DNAH17	WFS1	16	34	3.62102e-05	0.000515996	0.14	2	0.00897246	185	371	3.37706e-05	0	1.52	0	0.218172	0.045435	0.555	0.775	3876	45082	aCHD_control	.LoF_missC	enrichment_depletion	1	0.0108106	DNAH17,WFS1	NA	C10	0
CACNA1E	SLC26A4	16	19	2.02351e-05	0.000515996	0.08	2	0.00291887	206	236	2.39206e-05	0	1.08	0	0.340138	0.045435	0.555	0.775	3876	45082	aCHD_control	.LoF_missC	enrichment_depletion	1	0.00437831	CACNA1E,SLC26A4	NA	NA	0
CACNA1C	UNC13C	17	25	2.82892e-05	0.000515996	0.11	2	0.00558835	162	214	1.70578e-05	0	0.77	0	0.463474	0.045435	0.555	0.775	3876	45082	aCHD_control	.LoF_missC	enrichment_depletion	1	0.00721068	CACNA1C,UNC13C	C1,C7	NA	0
DSP	HKDC1	22	19	2.78233e-05	0.000515996	0.11	2	0.00541222	170	245	2.04931e-05	0	0.92	0	0.396975	0.045435	0.555	0.775	3876	45082	aCHD_control	.LoF_missC	enrichment_depletion	1	0.00704453	DSP,HKDC1	C1,C7	NA	0
HKDC1	ITGB4	19	22	2.78233e-05	0.000515996	0.11	2	0.00541222	245	359	4.32767e-05	0	1.95	0	0.142126	0.045435	0.555	0.775	3876	45082	aCHD_control	.LoF_missC	enrichment_depletion	1	0.00704453	HKDC1,ITGB4	NA	NA	0
SDK1	VPS13C	21	22	3.07521e-05	0.000515996	0.12	2	0.00656226	171	200	1.68275e-05	0	0.76	0	0.46831	0.045435	0.555	0.775	3876	45082	aCHD_control	.LoF_missC	enrichment_depletion	1	0.00819149	SDK1,VPS13C	NA	C13	0
COL18A1	SLC3A1	19	18	2.27645e-05	0.000515996	0.09	2	0.00367031	183	194	1.74681e-05	0	0.79	0	0.454978	0.045435	0.555	0.775	3876	45082	aCHD_control	.LoF_missC	enrichment_depletion	1	0.0051914	COL18A1,SLC3A1	C1,C14,C7,C8	NA	0
ABCA5	SLC3A1	24	18	2.87552e-05	0.000515996	0.11	2	0.00576707	195	194	1.86136e-05	0	0.84	0	0.43208	0.045435	0.555	0.775	3876	45082	aCHD_control	.LoF_missC	enrichment_depletion	1	0.00738477	ABCA5,SLC3A1	NA	NA	0
MYOF	UNC45B	41	19	5.18525e-05	0.000515996	0.2	2	0.0176805	396	127	2.47453e-05	0	1.12	0	0.327725	0.045435	0.555	0.775	3876	45082	aCHD_control	.LoF_missC	enrichment_depletion	1	0.0196114	MYOF,UNC45B	NA	C1,C12,C7	0
KCNG4	TLN2	19	18	2.27645e-05	0.000515996	0.09	2	0.00367031	131	133	8.57268e-06	0	0.39	0	0.679448	0.045435	0.555	0.775	3876	45082	aCHD_control	.LoF_missC	enrichment_depletion	1	0.0051914	KCNG4,TLN2	NA	C1,C7	0
TLN2	TTN	18	70	8.38693e-05	0.000515996	0.33	2	0.0426628	133	729	4.7706e-05	0	2.15	0	0.116399	0.045435	0.555	0.775	3876	45082	aCHD_control	.LoF_missC	enrichment_depletion	1	0.0443279	TLN2,TTN	C1,C7	C1,C7	2
ADAMTSL3	GLDC	18	19	2.27645e-05	0.000515996	0.09	2	0.00367031	123	254	1.53721e-05	0	0.69	0	0.500069	0.045435	0.555	0.775	3876	45082	aCHD_control	.LoF_missC	enrichment_depletion	1	0.0051914	ADAMTSL3,GLDC	C4,C8	NA	0
POR	VWA8	19	24	3.03527e-05	0.000515996	0.12	2	0.00639945	218	284	3.04627e-05	0	1.37	0	0.253259	0.045435	0.555	0.775	3876	45082	aCHD_control	.LoF_missC	enrichment_depletion	1	0.00806388	POR,VWA8	C0	NA	0
COL18A1	VPS13C	19	22	2.78233e-05	0.000515996	0.11	2	0.00541222	183	200	1.80084e-05	0	0.81	0	0.444031	0.045435	0.555	0.775	3876	45082	aCHD_control	.LoF_missC	enrichment_depletion	1	0.00704453	COL18A1,VPS13C	C1,C14,C7,C8	C13	1
RALGAPA2	SLC2A8	22	19	2.78233e-05	0.000515996	0.11	2	0.00541222	202	167	1.65982e-05	0	0.75	0	0.473176	0.045435	0.555	0.775	3876	45082	aCHD_control	.LoF_missC	enrichment_depletion	1	0.00704453	RALGAPA2,SLC2A8	NA	C2	0
RALGAPA2	SLC12A9	22	19	2.78233e-05	0.000515996	0.11	2	0.00541222	202	179	1.77909e-05	0	0.8	0	0.448406	0.045435	0.555	0.775	3876	45082	aCHD_control	.LoF_missC	enrichment_depletion	1	0.00704453	RALGAPA2,SLC12A9	NA	C13	0
DNAH8	FLNA	42	19	5.31172e-05	0.000515996	0.21	2	0.0184941	305	158	2.3711e-05	0	1.07	0	0.343368	0.045435	0.555	0.775	3876	45082	aCHD_control	.LoF_missC	enrichment_depletion	1	0.0203886	DNAH8,FLNA	NA	C10,C3,C5,C8	0
SCN10A	TGFBI	34	22	4.97891e-05	0.000515996	0.19	2	0.016387	432	118	2.50818e-05	0	1.13	0	0.32279	0.045435	0.555	0.775	3876	45082	aCHD_control	.LoF_missC	enrichment_depletion	1	0.01837	SCN10A,TGFBI	NA	C2,C3,C4	0
SPG11	TENM2	21	26	3.63434e-05	0.000515996	0.14	2	0.00903549	275	255	3.45038e-05	0	1.56	0	0.211078	0.045435	0.555	0.775	3876	45082	aCHD_control	.LoF_missC	enrichment_depletion	1	0.0108349	SPG11,TENM2	NA	NA	0
COL1A1	TPCN2	19	19	2.40292e-05	0.000515996	0.09	2	0.00407622	191	151	1.41907e-05	0	0.64	0	0.527424	0.045435	0.555	0.775	3876	45082	aCHD_control	.LoF_missC	enrichment_depletion	1	0.00562091	COL1A1,TPCN2	C2,C3,C4,C5	NA	0
RPE65	WDR19	18	22	2.63589e-05	0.000515996	0.1	2	0.00487575	106	158	8.24056e-06	0	0.37	0	0.689697	0.045435	0.555	0.775	3876	45082	aCHD_control	.LoF_missC	enrichment_depletion	1	0.00646945	RPE65,WDR19	NA	NA	0
LAMA2	RPE65	27	18	3.23496e-05	0.000515996	0.13	2	0.00723217	350	106	1.82544e-05	0	0.82	0	0.439133	0.045435	0.555	0.775	3876	45082	aCHD_control	.LoF_missC	enrichment_depletion	1	0.00893947	LAMA2,RPE65	C1,C7	NA	0
PAH	RPE65	27	18	3.23496e-05	0.000515996	0.13	2	0.00723217	203	106	1.05876e-05	0	0.48	0	0.62045	0.045435	0.555	0.775	3876	45082	aCHD_control	.LoF_missC	enrichment_depletion	1	0.00893947	PAH,RPE65	NA	NA	0
DNAH8	RPE65	42	18	5.03216e-05	0.000515996	0.2	2	0.0167168	305	106	1.59074e-05	0	0.72	0	0.488145	0.045435	0.555	0.775	3876	45082	aCHD_control	.LoF_missC	enrichment_depletion	1	0.0186323	DNAH8,RPE65	NA	NA	0
RPE65	RYR3	18	71	8.50674e-05	0.000515996	0.33	2	0.0437586	106	554	2.88941e-05	0	1.3	0	0.271818	0.045435	0.555	0.775	3876	45082	aCHD_control	.LoF_missC	enrichment_depletion	1	0.0454105	RPE65,RYR3	NA	NA	0
DSP	DUOX1	22	26	3.8074e-05	0.000515996	0.15	2	0.00987281	170	319	2.66829e-05	0	1.2	0	0.300311	0.045435	0.555	0.775	3876	45082	aCHD_control	.LoF_missC	enrichment_depletion	1	0.0116838	DSP,DUOX1	C1,C7	NA	0
KMT2A	PKHD1	21	35	4.89238e-05	0.000515996	0.19	2	0.0158572	78	384	1.47374e-05	0	0.66	0	0.514585	0.045435	0.555	0.775	3876	45082	aCHD_control	.LoF_missC	enrichment_depletion	1	0.0178077	KMT2A,PKHD1	NA	NA	0
ABCC2	BIRC6	22	30	4.39315e-05	0.000515996	0.17	2	0.0129495	285	262	3.67401e-05	0	1.66	0	0.190835	0.045435	0.555	0.775	3876	45082	aCHD_control	.LoF_missC	enrichment_depletion	1	0.0148456	ABCC2,BIRC6	NA	NA	0
ABCC8	DUOX1	21	26	3.63434e-05	0.000515996	0.14	2	0.00903549	222	319	3.48447e-05	0	1.57	0	0.207858	0.045435	0.555	0.775	3876	45082	aCHD_control	.LoF_missC	enrichment_depletion	1	0.0108349	ABCC8,DUOX1	NA	NA	0
ABCA5	MYO18A	24	22	3.51452e-05	0.000515996	0.14	2	0.00847544	195	195	1.87095e-05	0	0.84	0	0.430215	0.045435	0.555	0.775	3876	45082	aCHD_control	.LoF_missC	enrichment_depletion	1	0.0102655	ABCA5,MYO18A	NA	NA	0
BRCA2	HSPG2	24	27	4.31328e-05	0.000515996	0.17	2	0.0125083	267	295	3.87549e-05	0	1.75	0	0.174264	0.045435	0.555	0.775	3876	45082	aCHD_control	.LoF_missC	enrichment_depletion	1	0.0143658	BRCA2,HSPG2	NA	C0,C10	0
COL6A3	PAH	22	27	3.95384e-05	0.000515996	0.15	2	0.0106072	316	203	3.15629e-05	0	1.42	0	0.241004	0.045435	0.555	0.775	3876	45082	aCHD_control	.LoF_missC	enrichment_depletion	1	0.0124654	COL6A3,PAH	C2,C3,C4,C5,C8	NA	0
KCNH6	RYR2	22	46	6.73617e-05	0.000515996	0.26	2	0.0286896	271	483	6.44036e-05	0	2.9	0	0.054829	0.045435	0.555	0.775	3876	45082	aCHD_control	.LoF_missC	enrichment_depletion	1	0.0305371	KCNH6,RYR2	NA	C1,C7	0
GNPTAB	LRP2	21	36	5.03216e-05	0.000515996	0.2	2	0.0167168	146	439	3.15363e-05	0	1.42	0	0.241293	0.045435	0.555	0.775	3876	45082	aCHD_control	.LoF_missC	enrichment_depletion	1	0.0186323	GNPTAB,LRP2	C13	C9	1
NEB	WDR19	25	22	3.66096e-05	0.000515996	0.14	2	0.00916213	209	158	1.62479e-05	0	0.73	0	0.480709	0.045435	0.555	0.775	3876	45082	aCHD_control	.LoF_missC	enrichment_depletion	1	0.0109659	NEB,WDR19	NA	NA	0
ABCC3	VWF	26	24	4.15353e-05	0.000515996	0.16	2	0.0116462	217	246	2.62657e-05	0	1.18	0	0.306014	0.045435	0.555	0.775	3876	45082	aCHD_control	.LoF_missC	enrichment_depletion	1	0.013548	ABCC3,VWF	NA	C0,C10	0
CACNA1H	MYO1C	40	23	6.12379e-05	0.000515996	0.24	2	0.0240804	469	215	4.96141e-05	0	2.24	0	0.106804	0.045435	0.555	0.775	3876	45082	aCHD_control	.LoF_missC	enrichment_depletion	1	0.0260254	CACNA1H,MYO1C	NA	NA	0
DUOX1	PKHD1L1	26	24	4.15353e-05	0.000515996	0.16	2	0.0116462	319	332	5.21102e-05	0	2.35	0	0.0954368	0.045435	0.555	0.775	3876	45082	aCHD_control	.LoF_missC	enrichment_depletion	1	0.013548	DUOX1,PKHD1L1	NA	NA	0
CLCN1	MYH3	23	30	4.59284e-05	0.000515996	0.18	2	0.0140818	173	200	1.70243e-05	0	0.77	0	0.464173	0.045435	0.555	0.775	3876	45082	aCHD_control	.LoF_missC	enrichment_depletion	1	0.0160202	CLCN1,MYH3	NA	NA	0
NOTCH3	SYNJ2	25	25	4.16018e-05	0.000515996	0.16	2	0.0116816	253	269	3.34862e-05	0	1.51	0	0.220987	0.045435	0.555	0.775	3876	45082	aCHD_control	.LoF_missC	enrichment_depletion	1	0.0135829	NOTCH3,SYNJ2	C5,C8	NA	0
ATM	NEB	27	25	4.493e-05	0.000515996	0.17	2	0.0135105	231	209	2.37548e-05	0	1.07	0	0.34269	0.045435	0.555	0.775	3876	45082	aCHD_control	.LoF_missC	enrichment_depletion	1	0.0154049	ATM,NEB	NA	NA	0
MYH3	NEB	30	25	4.99222e-05	0.000515996	0.19	2	0.0164692	200	209	2.0567e-05	0	0.93	0	0.395657	0.045435	0.555	0.775	3876	45082	aCHD_control	.LoF_missC	enrichment_depletion	1	0.0184213	MYH3,NEB	NA	NA	0
ABCA5	CDH23	24	46	7.34855e-05	0.000515996	0.28	2	0.0336196	195	523	5.01799e-05	0	2.26	0	0.104114	0.045435	0.555	0.775	3876	45082	aCHD_control	.LoF_missC	enrichment_depletion	1	0.0356046	ABCA5,CDH23	NA	NA	0
ABCA12	BIRC6	32	30	6.39004e-05	0.000515996	0.25	2	0.0260439	278	262	3.58377e-05	0	1.62	0	0.198759	0.045435	0.555	0.775	3876	45082	aCHD_control	.LoF_missC	enrichment_depletion	1	0.02798	ABCA12,BIRC6	NA	NA	0
BIRC6	NOTCH1	30	48	9.58506e-05	0.000515996	0.37	2	0.0540745	262	193	2.48801e-05	0	1.12	0	0.325739	0.045435	0.555	0.775	3876	45082	aCHD_control	.LoF_missC	enrichment_depletion	1	0.0555912	BIRC6,NOTCH1	NA	C0,C10	0
ABCA12	ATM	32	27	5.75104e-05	0.000515996	0.22	2	0.0214395	278	231	3.15973e-05	0	1.42	0	0.24063	0.045435	0.555	0.775	3876	45082	aCHD_control	.LoF_missC	enrichment_depletion	1	0.0233508	ABCA12,ATM	NA	NA	0
ATM	MYO15A	27	42	7.54824e-05	0.000515996	0.29	2	0.0352935	231	439	4.98965e-05	0	2.25	0	0.105453	0.045435	0.555	0.775	3876	45082	aCHD_control	.LoF_missC	enrichment_depletion	1	0.0372526	ATM,MYO15A	NA	NA	0
LRP1	SCN11A	30	29	5.79098e-05	0.000515996	0.22	2	0.0217164	293	277	3.99338e-05	0	1.8	0	0.165244	0.045435	0.555	0.775	3876	45082	aCHD_control	.LoF_missC	enrichment_depletion	1	0.0236421	LRP1,SCN11A	C3,C4,C8	NA	0
ABCC4	ATP7B	27	28	5.03216e-05	0.000515996	0.2	2	0.0167168	216	398	4.2299e-05	0	1.91	0	0.14853	0.045435	0.555	0.775	3876	45082	aCHD_control	.LoF_missC	enrichment_depletion	1	0.0186323	ABCC4,ATP7B	NA	NA	0
IGSF10	MYOF	30	41	8.18724e-05	0.000515996	0.32	2	0.0408599	319	396	6.21555e-05	0	2.8	0	0.0606776	0.045435	0.555	0.775	3876	45082	aCHD_control	.LoF_missC	enrichment_depletion	1	0.0425596	IGSF10,MYOF	NA	NA	0
DYSF	WFS1	46	34	0.000104104	0.000515996	0.4	2	0.0624868	430	371	7.84939e-05	0	3.54	0	0.0290481	0.045435	0.555	0.775	3876	45082	aCHD_control	.LoF_missC	enrichment_depletion	1	0.0637472	DYSF,WFS1	C10	C10	2
FBN2	SCN5A	41	45	0.000122809	0.000515996	0.48	2	0.0830074	332	343	5.60307e-05	0	2.53	0	0.0799746	0.045435	0.555	0.775	3876	45082	aCHD_control	.LoF_missC	enrichment_depletion	1	0.0839367	FBN2,SCN5A	C1,C5	C1	2
LIMK2	RYR1	9	71	4.25337e-05	0.000773994	0.16	3	0.000659825	86	922	3.90142e-05	4.43636e-05	1.76	2	0.741617	0.0423274	0.481	0.715	3876	45082	aCHD_control	.LoF_missC	enrichment_depletion	1	0.00161353	LIMK2,RYR1	NA	NA	0
BRF2	SCN11A	8	29	1.54426e-05	0.000773994	0.06	3	3.41486e-05	52	277	7.08723e-06	4.43636e-05	0.32	2	0.995714	0.0423274	0.481	0.715	3876	45082	aCHD_control	.LoF_missC	enrichment_depletion	0.0863619	0.000558671	BRF2,SCN11A	NA	NA	0
MYH6	PTCH1	61	13	5.27844e-05	0.000773994	0.2	3	0.00122443	380	140	2.61761e-05	4.43636e-05	1.18	2	0.883782	0.0423274	0.481	0.715	3876	45082	aCHD_control	.LoF_missC	enrichment_depletion	1	0.00233882	MYH6,PTCH1	C7	NA	0
MTR	RYR3	17	71	8.03415e-05	0.000773994	0.31	3	0.0039896	128	554	3.4891e-05	4.43636e-05	1.57	2	0.790325	0.0423274	0.481	0.715	3876	45082	aCHD_control	.LoF_missC	enrichment_depletion	1	0.00553771	MTR,RYR3	NA	NA	0
CACNA1H	CTTNBP2	40	16	4.26003e-05	0.000773994	0.17	3	0.000662801	469	169	3.8999e-05	4.43636e-05	1.76	2	0.741801	0.0423274	0.481	0.715	3876	45082	aCHD_control	.LoF_missC	enrichment_depletion	1	0.00161353	CACNA1H,CTTNBP2	NA	NA	0
DNAH9	KIF1C	40	18	4.79253e-05	0.000773994	0.19	3	0.000929357	476	139	3.25548e-05	4.43636e-05	1.47	2	0.816928	0.0423274	0.481	0.715	3876	45082	aCHD_control	.LoF_missC	enrichment_depletion	1	0.00196011	DNAH9,KIF1C	NA	C1,C7	0
OBSCN	XIRP2	42	17	4.75259e-05	0.000773994	0.18	3	0.000907358	525	164	4.2364e-05	4.43636e-05	1.91	2	0.70106	0.0423274	0.481	0.715	3876	45082	aCHD_control	.LoF_missC	enrichment_depletion	1	0.00193906	OBSCN,XIRP2	C1	NA	0
RYR3	VWA8	71	24	0.000113423	0.000773994	0.44	3	0.0102162	554	284	7.74144e-05	4.43636e-05	3.49	2	0.322691	0.0423274	0.481	0.715	3876	45082	aCHD_control	.LoF_missC	enrichment_depletion	1	0.0120507	RYR3,VWA8	NA	NA	0
MYO18B	RYR2	37	46	0.00011329	0.00103199	0.44	4	0.00109181	382	483	9.07829e-05	0.000155273	4.09	7	0.943164	0.039338	0.411	0.652	3876	45082	aCHD_control	.LoF_missC	enrichment_depletion	1	0.00216735	MYO18B,RYR2	C1,C7	C1,C7	2
DIS3	RYR3	11	71	5.19857e-05	0.000773994	0.2	3	0.00117237	108	554	2.94393e-05	6.65454e-05	1.33	3	0.954146	0.0393334	0.411	0.652	3876	45082	aCHD_control	.LoF_missC	enrichment_depletion	1	0.00228424	DIS3,RYR3	NA	NA	0
ACACB	TTC28	25	20	3.32815e-05	0.000773994	0.13	3	0.000324655	339	237	3.95314e-05	6.65454e-05	1.78	3	0.894146	0.0393334	0.411	0.652	3876	45082	aCHD_control	.LoF_missC	enrichment_depletion	0.821052	0.00111175	ACACB,TTC28	NA	NA	0
BIRC6	OTOF	30	30	5.99066e-05	0.000773994	0.23	3	0.00175371	262	444	5.72371e-05	6.65454e-05	2.58	3	0.74027	0.0393334	0.411	0.652	3876	45082	aCHD_control	.LoF_missC	enrichment_depletion	1	0.00300891	BIRC6,OTOF	NA	NA	0
LIMS2	TTN	11	70	5.12535e-05	0.000773994	0.2	3	0.0011259	139	729	4.98581e-05	8.87272e-05	2.25	4	0.922249	0.0368094	0.353	0.595	3876	45082	aCHD_control	.LoF_missC	enrichment_depletion	1	0.00222454	LIMS2,TTN	C1	C1,C7	2
ATM	CDH23	27	46	8.26712e-05	0.000773994	0.32	3	0.00431799	231	523	5.94439e-05	8.87272e-05	2.68	4	0.865898	0.0368094	0.353	0.595	3876	45082	aCHD_control	.LoF_missC	enrichment_depletion	1	0.00589325	ATM,CDH23	NA	NA	0
CFTR	SCN11A	35	29	6.75614e-05	0.000773994	0.26	3	0.00246089	493	277	6.71924e-05	8.87272e-05	3.03	4	0.810344	0.0368094	0.353	0.595	3876	45082	aCHD_control	.LoF_missC	enrichment_depletion	1	0.00387763	CFTR,SCN11A	NA	NA	0
HMCN1	ZNF786	48	2	6.39004e-06	0.000515996	0.02	2	0.000301629	581	38	1.08631e-05	2.21818e-05	0.49	1	0.912895	0.0360154	0.336	0.576	3876	45082	aCHD_control	.LoF_missC	enrichment_depletion	0.762819	0.00106688	HMCN1,ZNF786	C0	NA	0
DPP3	TTN	2	70	9.31881e-06	0.000515996	0.04	2	0.000636663	35	729	1.25542e-05	2.21818e-05	0.57	1	0.889173	0.0360154	0.336	0.576	3876	45082	aCHD_control	.LoF_missC	enrichment_depletion	1	0.0015926	DPP3,TTN	NA	C1,C7	0
COL7A1	RALGDS	38	2	5.05878e-06	0.000515996	0.02	2	0.000189692	487	28	6.70935e-06	2.21818e-05	0.3	1	0.962513	0.0360154	0.336	0.576	3876	45082	aCHD_control	.LoF_missC	enrichment_depletion	0.47973	0.000886207	COL7A1,RALGDS	NA	NA	0
RYR3	SLC25A22	71	2	9.45194e-06	0.000515996	0.04	2	0.000654759	554	30	8.17758e-06	2.21818e-05	0.37	1	0.946648	0.0360154	0.336	0.576	3876	45082	aCHD_control	.LoF_missC	enrichment_depletion	1	0.00161353	RYR3,SLC25A22	NA	NA	0
ALAS1	CSPG5	4	2	5.32503e-07	0.000515996	0	2	2.12654e-06	82	1	4.03467e-08	2.21818e-05	0	1	0.999998	0.0360154	0.336	0.576	3876	45082	aCHD_control	.LoF_missC	enrichment_depletion	0.00537801	0.00046588	ALAS1,CSPG5	NA	NA	0
DAPK2	VPS13A	2	13	1.73064e-06	0.000515996	0.01	2	2.23922e-05	61	130	3.90182e-06	2.21818e-05	0.18	1	0.986229	0.0360154	0.336	0.576	3876	45082	aCHD_control	.LoF_missC	enrichment_depletion	0.0566298	0.000517451	DAPK2,VPS13A	NA	NA	0
MYH14	PCSK1	23	2	3.0619e-06	0.000515996	0.01	2	6.98511e-05	307	126	1.90328e-05	2.21818e-05	0.86	1	0.787796	0.0360154	0.336	0.576	3876	45082	aCHD_control	.LoF_missC	enrichment_depletion	0.176654	0.000647082	MYH14,PCSK1	NA	NA	0
MAP3K5	RYR2	3	46	9.18569e-06	0.000515996	0.04	2	0.000618815	57	483	1.35461e-05	2.21818e-05	0.61	1	0.874568	0.0360154	0.336	0.576	3876	45082	aCHD_control	.LoF_missC	enrichment_depletion	1	0.00156812	MAP3K5,RYR2	NA	C1,C7	0
RDH8	RYR3	3	71	1.41779e-05	0.000515996	0.05	2	0.0014554	59	554	1.60826e-05	2.21818e-05	0.73	1	0.835449	0.0360154	0.336	0.576	3876	45082	aCHD_control	.LoF_missC	enrichment_depletion	1	0.00262159	RDH8,RYR3	NA	NA	0
ERO1A	TRAPPC11	3	5	9.98444e-07	0.000515996	0	2	7.46712e-06	19	77	7.19843e-07	2.21818e-05	0.03	1	0.999485	0.0360154	0.336	0.576	3876	45082	aCHD_control	.LoF_missC	enrichment_depletion	0.0188843	0.00046588	ERO1A,TRAPPC11	NA	NA	0
EXOSC4	IL5RA	6	3	1.19813e-06	0.000515996	0	2	1.07471e-05	23	19	2.15018e-07	2.21818e-05	0.01	1	0.999953	0.0360154	0.336	0.576	3876	45082	aCHD_control	.LoF_missC	enrichment_depletion	0.0271794	0.00046588	EXOSC4,IL5RA	NA	NA	0
ADAM9	GRM6	3	18	3.5944e-06	0.000515996	0.01	2	9.61277e-05	33	279	4.53014e-06	2.21818e-05	0.2	1	0.981779	0.0360154	0.336	0.576	3876	45082	aCHD_control	.LoF_missC	enrichment_depletion	0.243107	0.000702577	ADAM9,GRM6	NA	NA	0
ABCG2	CCDC9B	7	3	1.39782e-06	0.000515996	0.01	2	1.46205e-05	79	31	1.20499e-06	2.21818e-05	0.05	1	0.998577	0.0360154	0.336	0.576	3876	45082	aCHD_control	.LoF_missC	enrichment_depletion	0.0369752	0.000480197	ABCG2,CCDC9B	C13	NA	0
CWF19L2	NKX3-2	4	4	1.06501e-06	0.000515996	0	2	8.49446e-06	76	33	1.23402e-06	2.21818e-05	0.06	1	0.998509	0.0360154	0.336	0.576	3876	45082	aCHD_control	.LoF_missC	enrichment_depletion	0.0214825	0.00046588	CWF19L2,NKX3-2	NA	NA	0
ALG12	SPTBN5	2	19	2.52939e-06	0.000515996	0.01	2	4.77333e-05	59	328	9.52181e-06	2.21818e-05	0.43	1	0.930435	0.0360154	0.336	0.576	3876	45082	aCHD_control	.LoF_missC	enrichment_depletion	0.120718	0.000589045	ALG12,SPTBN5	NA	NA	0
MYO7A	STAT4	50	4	1.33126e-05	0.000515996	0.05	2	0.00128603	576	61	1.7288e-05	2.21818e-05	0.78	1	0.816185	0.0360154	0.336	0.576	3876	45082	aCHD_control	.LoF_missC	enrichment_depletion	1	0.00241095	MYO7A,STAT4	NA	NA	0
USH2A	WDR24	42	3	8.38693e-06	0.000515996	0.03	2	0.000516936	448	63	1.38871e-05	2.21818e-05	0.63	1	0.869446	0.0360154	0.336	0.576	3876	45082	aCHD_control	.LoF_missC	enrichment_depletion	1	0.00141333	USH2A,WDR24	NA	NA	0
KCNA4	KIF2B	4	6	1.59751e-06	0.000515996	0.01	2	1.90863e-05	30	52	7.6757e-07	2.21818e-05	0.03	1	0.999415	0.0360154	0.336	0.576	3876	45082	aCHD_control	.LoF_missC	enrichment_depletion	0.0482692	0.000489406	KCNA4,KIF2B	NA	NA	0
LZTR1	TLR5	15	3	2.99533e-06	0.000515996	0.01	2	6.68586e-05	104	50	2.55857e-06	2.21818e-05	0.12	1	0.993838	0.0360154	0.336	0.576	3876	45082	aCHD_control	.LoF_missC	enrichment_depletion	0.169085	0.000621638	LZTR1,TLR5	NA	NA	0
TTN	TWISTNB	70	5	2.3297e-05	0.000515996	0.09	2	0.00383879	729	21	7.53252e-06	2.21818e-05	0.34	1	0.953874	0.0360154	0.336	0.576	3876	45082	aCHD_control	.LoF_missC	enrichment_depletion	1	0.00538751	TTN,TWISTNB	C1,C7	NA	0
OBSCN	ZNF197	42	3	8.38693e-06	0.000515996	0.03	2	0.000516936	525	55	1.42074e-05	2.21818e-05	0.64	1	0.864592	0.0360154	0.336	0.576	3876	45082	aCHD_control	.LoF_missC	enrichment_depletion	1	0.00141333	OBSCN,ZNF197	C1	NA	0
RYR2	SYBU	46	4	1.22476e-05	0.000515996	0.05	2	0.00109148	483	16	3.80243e-06	2.21818e-05	0.17	1	0.986884	0.0360154	0.336	0.576	3876	45082	aCHD_control	.LoF_missC	enrichment_depletion	1	0.00216735	RYR2,SYBU	C1,C7	NA	0
CRYBA1	SCN10A	4	34	9.05256e-06	0.000515996	0.04	2	0.000601214	52	432	1.1053e-05	2.21818e-05	0.5	1	0.910314	0.0360154	0.336	0.576	3876	45082	aCHD_control	.LoF_missC	enrichment_depletion	1	0.00152965	CRYBA1,SCN10A	NA	NA	0
ABCA9	SLC17A5	11	4	2.92877e-06	0.000515996	0.01	2	6.39311e-05	171	64	5.3848e-06	2.21818e-05	0.24	1	0.974896	0.0360154	0.336	0.576	3876	45082	aCHD_control	.LoF_missC	enrichment_depletion	0.161682	0.000621638	ABCA9,SLC17A5	C4	NA	0
SCN4A	SEMA3G	36	3	7.1888e-06	0.000515996	0.03	2	0.000380964	337	42	6.96423e-06	2.21818e-05	0.31	1	0.959911	0.0360154	0.336	0.576	3876	45082	aCHD_control	.LoF_missC	enrichment_depletion	0.963458	0.00121649	SCN4A,SEMA3G	NA	NA	0
QRICH2	SPHK1	5	4	1.33126e-06	0.000515996	0.01	2	1.32635e-05	32	15	2.36176e-07	2.21818e-05	0.01	1	0.999944	0.0360154	0.336	0.576	3876	45082	aCHD_control	.LoF_missC	enrichment_depletion	0.0335433	0.00046588	QRICH2,SPHK1	NA	NA	0
BRWD3	FLNB	4	29	7.7213e-06	0.000515996	0.03	2	0.000438891	6	499	1.47314e-06	2.21818e-05	0.07	1	0.99789	0.0360154	0.336	0.576	3876	45082	aCHD_control	.LoF_missC	enrichment_depletion	1	0.00130583	BRWD3,FLNB	NA	C10	0
CDKL2	RYR3	4	71	1.89039e-05	0.000515996	0.07	2	0.00255616	29	554	7.90499e-06	2.21818e-05	0.36	1	0.949749	0.0360154	0.336	0.576	3876	45082	aCHD_control	.LoF_missC	enrichment_depletion	1	0.00399045	CDKL2,RYR3	NA	NA	0
OBSCN	UNC13A	42	4	1.11826e-05	0.000515996	0.04	2	0.000912407	525	51	1.31742e-05	2.21818e-05	0.59	1	0.880098	0.0360154	0.336	0.576	3876	45082	aCHD_control	.LoF_missC	enrichment_depletion	1	0.00193906	OBSCN,UNC13A	C1	NA	0
ITGB4	KCNJ11	22	4	5.85754e-06	0.000515996	0.02	2	0.0002538	359	55	9.71518e-06	2.21818e-05	0.44	1	0.927985	0.0360154	0.336	0.576	3876	45082	aCHD_control	.LoF_missC	enrichment_depletion	0.641861	0.000996678	ITGB4,KCNJ11	NA	NA	0
RYR3	ZFYVE16	71	4	1.89039e-05	0.000515996	0.07	2	0.00255616	554	47	1.28115e-05	2.21818e-05	0.58	1	0.885429	0.0360154	0.336	0.576	3876	45082	aCHD_control	.LoF_missC	enrichment_depletion	1	0.00399045	RYR3,ZFYVE16	NA	NA	0
MCCC1	SCG3	13	4	3.46127e-06	0.000515996	0.01	2	8.91696e-05	184	49	4.43616e-06	2.21818e-05	0.2	1	0.982479	0.0360154	0.336	0.576	3876	45082	aCHD_control	.LoF_missC	enrichment_depletion	0.22551	0.000698173	MCCC1,SCG3	NA	C14	0
ATE1	COL6A2	4	21	5.59129e-06	0.000515996	0.02	2	0.000231411	20	243	2.39128e-06	2.21818e-05	0.11	1	0.994591	0.0360154	0.336	0.576	3876	45082	aCHD_control	.LoF_missC	enrichment_depletion	0.585237	0.00093788	ATE1,COL6A2	NA	C2,C3,C4	0
DGUOK	RYR1	5	71	2.36298e-05	0.000515996	0.09	2	0.00394588	77	922	3.49313e-05	2.21818e-05	1.57	1	0.533115	0.0360154	0.336	0.576	3876	45082	aCHD_control	.LoF_missC	enrichment_depletion	1	0.00548908	DGUOK,RYR1	NA	NA	0
MPP4	RYR2	4	46	1.22476e-05	0.000515996	0.05	2	0.00109148	105	483	2.49534e-05	2.21818e-05	1.12	1	0.689904	0.0360154	0.336	0.576	3876	45082	aCHD_control	.LoF_missC	enrichment_depletion	1	0.00216735	MPP4,RYR2	NA	C1,C7	0
ILVBL	PPL	4	11	2.92877e-06	0.000515996	0.01	2	6.39311e-05	54	167	4.43715e-06	2.21818e-05	0.2	1	0.982471	0.0360154	0.336	0.576	3876	45082	aCHD_control	.LoF_missC	enrichment_depletion	0.161682	0.000621638	ILVBL,PPL	NA	NA	0
PKHD1L1	RBPJL	24	4	6.39004e-06	0.000515996	0.02	2	0.000301629	332	50	8.16774e-06	2.21818e-05	0.37	1	0.946761	0.0360154	0.336	0.576	3876	45082	aCHD_control	.LoF_missC	enrichment_depletion	0.762819	0.00106688	PKHD1L1,RBPJL	NA	NA	0
KIF3B	MAP4K4	5	4	1.33126e-06	0.000515996	0.01	2	1.32635e-05	54	41	1.08936e-06	2.21818e-05	0.05	1	0.998833	0.0360154	0.336	0.576	3876	45082	aCHD_control	.LoF_missC	enrichment_depletion	0.0335433	0.00046588	KIF3B,MAP4K4	NA	C10	0
GALR2	RYR3	3	71	1.41779e-05	0.000515996	0.05	2	0.0014554	30	554	8.17758e-06	2.21818e-05	0.37	1	0.946648	0.0360154	0.336	0.576	3876	45082	aCHD_control	.LoF_missC	enrichment_depletion	1	0.00262159	GALR2,RYR3	NA	NA	0
ADAMTS14	DISC1	16	4	4.26003e-06	0.000515996	0.02	2	0.000134796	199	82	8.02898e-06	2.21818e-05	0.36	1	0.948347	0.0360154	0.336	0.576	3876	45082	aCHD_control	.LoF_missC	enrichment_depletion	0.340898	0.000776044	ADAMTS14,DISC1	NA	NA	0
DBT	TENM3	5	13	4.32659e-06	0.000515996	0.02	2	0.000139017	63	159	4.92869e-06	2.21818e-05	0.22	1	0.978684	0.0360154	0.336	0.576	3876	45082	aCHD_control	.LoF_missC	enrichment_depletion	0.351574	0.000776044	DBT,TENM3	NA	NA	0
PC	SLC5A3	16	5	5.32503e-06	0.000515996	0.02	2	0.00021004	204	44	4.41648e-06	2.21818e-05	0.2	1	0.982624	0.0360154	0.336	0.576	3876	45082	aCHD_control	.LoF_missC	enrichment_depletion	0.531192	0.00089276	PC,SLC5A3	NA	NA	0
CPZ	PABPC1L	13	5	4.32659e-06	0.000515996	0.02	2	0.000139017	70	58	1.99765e-06	2.21818e-05	0.09	1	0.99618	0.0360154	0.336	0.576	3876	45082	aCHD_control	.LoF_missC	enrichment_depletion	0.351574	0.000776044	CPZ,PABPC1L	NA	NA	0
ADAMTS14	CDH16	16	3	3.19502e-06	0.000515996	0.01	2	7.60311e-05	199	92	9.00813e-06	2.21818e-05	0.41	1	0.936805	0.0360154	0.336	0.576	3876	45082	aCHD_control	.LoF_missC	enrichment_depletion	0.192283	0.000656254	ADAMTS14,CDH16	NA	NA	0
ATAD2B	VSX1	11	5	3.66096e-06	0.000515996	0.01	2	9.97039e-05	67	111	3.65924e-06	2.21818e-05	0.16	1	0.987801	0.0360154	0.336	0.576	3876	45082	aCHD_control	.LoF_missC	enrichment_depletion	0.252151	0.000702577	ATAD2B,VSX1	NA	NA	0
ATM	ZSCAN1	27	4	7.1888e-06	0.000515996	0.03	2	0.000380964	231	94	1.0684e-05	2.21818e-05	0.48	1	0.915308	0.0360154	0.336	0.576	3876	45082	aCHD_control	.LoF_missC	enrichment_depletion	0.963458	0.00121649	ATM,ZSCAN1	NA	NA	0
ADGRF1	CACNA1H	5	40	1.33126e-05	0.000515996	0.05	2	0.00128603	33	469	7.61518e-06	2.21818e-05	0.34	1	0.95297	0.0360154	0.336	0.576	3876	45082	aCHD_control	.LoF_missC	enrichment_depletion	1	0.00241095	ADGRF1,CACNA1H	NA	NA	0
KYNU	SCN10A	4	34	9.05256e-06	0.000515996	0.04	2	0.000601214	78	432	1.65795e-05	2.21818e-05	0.75	1	0.827549	0.0360154	0.336	0.576	3876	45082	aCHD_control	.LoF_missC	enrichment_depletion	1	0.00152965	KYNU,SCN10A	C13	NA	0
SACS	WDR3	42	5	1.39782e-05	0.000515996	0.05	2	0.00141542	567	70	1.95288e-05	2.21818e-05	0.88	1	0.779648	0.0360154	0.336	0.576	3876	45082	aCHD_control	.LoF_missC	enrichment_depletion	1	0.00256052	SACS,WDR3	NA	NA	0
MTHFD1	TONSL	5	8	2.66252e-06	0.000515996	0.01	2	5.28719e-05	57	91	2.55217e-06	2.21818e-05	0.12	1	0.993868	0.0360154	0.336	0.576	3876	45082	aCHD_control	.LoF_missC	enrichment_depletion	0.133713	0.000589045	MTHFD1,TONSL	NA	NA	0
IDH1	SPG11	4	21	5.59129e-06	0.000515996	0.02	2	0.000231411	71	275	9.60693e-06	2.21818e-05	0.43	1	0.92936	0.0360154	0.336	0.576	3876	45082	aCHD_control	.LoF_missC	enrichment_depletion	0.585237	0.00093788	IDH1,SPG11	C13,C3,C5,C9	NA	0
AGL	DGKA	15	4	3.99378e-06	0.000515996	0.02	2	0.000118554	267	40	5.25491e-06	2.21818e-05	0.24	1	0.976001	0.0360154	0.336	0.576	3876	45082	aCHD_control	.LoF_missC	enrichment_depletion	0.299823	0.000736666	AGL,DGKA	C1,C7	NA	0
ITSN2	QRICH2	15	5	4.99222e-06	0.000515996	0.02	2	0.000184764	205	32	3.22773e-06	2.21818e-05	0.15	1	0.990386	0.0360154	0.336	0.576	3876	45082	aCHD_control	.LoF_missC	enrichment_depletion	0.467269	0.000879979	ITSN2,QRICH2	C1,C10,C13	NA	0
RHOBTB1	WFS1	5	34	1.13157e-05	0.000515996	0.04	2	0.000933941	68	371	1.2413e-05	2.21818e-05	0.56	1	0.891214	0.0360154	0.336	0.576	3876	45082	aCHD_control	.LoF_missC	enrichment_depletion	1	0.00196011	RHOBTB1,WFS1	NA	C10	0
ATP1A4	SIPA1L2	28	4	7.45505e-06	0.000515996	0.03	2	0.000409425	274	56	7.54974e-06	2.21818e-05	0.34	1	0.953686	0.0360154	0.336	0.576	3876	45082	aCHD_control	.LoF_missC	enrichment_depletion	1	0.00123413	ATP1A4,SIPA1L2	NA	C1,C7	0
CMYA5	GAL3ST3	12	5	3.99378e-06	0.000515996	0.02	2	0.000118554	135	91	6.04462e-06	2.21818e-05	0.27	1	0.968975	0.0360154	0.336	0.576	3876	45082	aCHD_control	.LoF_missC	enrichment_depletion	0.299823	0.000736666	CMYA5,GAL3ST3	C1,C7	NA	0
HMCN1	KCP	48	5	1.59751e-05	0.000515996	0.06	2	0.00183925	581	95	2.71577e-05	2.21818e-05	1.22	1	0.653853	0.0360154	0.336	0.576	3876	45082	aCHD_control	.LoF_missC	enrichment_depletion	1	0.00309685	HMCN1,KCP	C0	NA	0
DNAH3	ITGAM	29	4	7.7213e-06	0.000515996	0.03	2	0.000438891	294	66	9.5474e-06	2.21818e-05	0.43	1	0.930112	0.0360154	0.336	0.576	3876	45082	aCHD_control	.LoF_missC	enrichment_depletion	1	0.00130583	DNAH3,ITGAM	NA	C13	0
POR	TIMP4	19	5	6.32348e-06	0.000515996	0.02	2	0.000295428	218	46	4.9341e-06	2.21818e-05	0.22	1	0.978641	0.0360154	0.336	0.576	3876	45082	aCHD_control	.LoF_missC	enrichment_depletion	0.747138	0.00106688	POR,TIMP4	C0	NA	0
AGMAT	MYO7B	5	22	7.32192e-06	0.000515996	0.03	2	0.000395069	35	239	4.11585e-06	2.21818e-05	0.19	1	0.984774	0.0360154	0.336	0.576	3876	45082	aCHD_control	.LoF_missC	enrichment_depletion	0.999129	0.00121994	AGMAT,MYO7B	NA	NA	0
RYR3	ZBTB25	71	4	1.89039e-05	0.000515996	0.07	2	0.00255616	554	49	1.33567e-05	2.21818e-05	0.6	1	0.877392	0.0360154	0.336	0.576	3876	45082	aCHD_control	.LoF_missC	enrichment_depletion	1	0.00399045	RYR3,ZBTB25	NA	NA	0
GJA9	NOTCH1	5	48	1.59751e-05	0.000515996	0.06	2	0.00183925	84	193	7.97683e-06	2.21818e-05	0.36	1	0.948938	0.0360154	0.336	0.576	3876	45082	aCHD_control	.LoF_missC	enrichment_depletion	1	0.00309685	GJA9,NOTCH1	NA	C0,C10	0
CCDC102B	MYH10	5	21	6.98911e-06	0.000515996	0.03	2	0.000360279	21	185	1.91155e-06	2.21818e-05	0.09	1	0.996493	0.0360154	0.336	0.576	3876	45082	aCHD_control	.LoF_missC	enrichment_depletion	0.911145	0.00117719	CCDC102B,MYH10	C4,C8	C2,C3,C4,C5	2
LIG1	OTOGL	5	15	4.99222e-06	0.000515996	0.02	2	0.000184764	74	168	6.11695e-06	2.21818e-05	0.28	1	0.968295	0.0360154	0.336	0.576	3876	45082	aCHD_control	.LoF_missC	enrichment_depletion	0.467269	0.000879979	LIG1,OTOGL	NA	NA	0
DUOXA2	HMCN1	5	48	1.59751e-05	0.000515996	0.06	2	0.00183925	33	581	9.43374e-06	2.21818e-05	0.43	1	0.931542	0.0360154	0.336	0.576	3876	45082	aCHD_control	.LoF_missC	enrichment_depletion	1	0.00309685	DUOXA2,HMCN1	NA	C0	0
ADCY8	PIK3C3	16	7	7.45505e-06	0.000515996	0.03	2	0.000409425	120	83	4.90064e-06	2.21818e-05	0.22	1	0.978909	0.0360154	0.336	0.576	3876	45082	aCHD_control	.LoF_missC	enrichment_depletion	1	0.00123413	ADCY8,PIK3C3	NA	NA	0
STEAP2	TMEM94	5	7	2.3297e-06	0.000515996	0.01	2	4.05149e-05	44	107	2.31649e-06	2.21818e-05	0.1	1	0.994912	0.0360154	0.336	0.576	3876	45082	aCHD_control	.LoF_missC	enrichment_depletion	0.102462	0.000558671	STEAP2,TMEM94	NA	NA	0
ABCC4	BMP1	27	5	8.986e-06	0.000515996	0.03	2	0.000592507	216	79	8.39604e-06	2.21818e-05	0.38	1	0.944116	0.0360154	0.336	0.576	3876	45082	aCHD_control	.LoF_missC	enrichment_depletion	1	0.00151973	ABCC4,BMP1	NA	NA	0
PARD3B	RUNX1	5	9	2.99533e-06	0.000515996	0.01	2	6.68586e-05	46	54	1.22221e-06	2.21818e-05	0.06	1	0.998537	0.0360154	0.336	0.576	3876	45082	aCHD_control	.LoF_missC	enrichment_depletion	0.169085	0.000621638	PARD3B,RUNX1	NA	C13	0
KLC4	MYO7A	5	50	1.66407e-05	0.000515996	0.06	2	0.0019923	67	576	1.89885e-05	2.21818e-05	0.86	1	0.788523	0.0360154	0.336	0.576	3876	45082	aCHD_control	.LoF_missC	enrichment_depletion	1	0.00328672	KLC4,MYO7A	NA	NA	0
ALG11	DNAH9	5	40	1.33126e-05	0.000515996	0.05	2	0.00128603	40	476	9.3683e-06	2.21818e-05	0.42	1	0.93236	0.0360154	0.336	0.576	3876	45082	aCHD_control	.LoF_missC	enrichment_depletion	1	0.00241095	ALG11,DNAH9	NA	NA	0
FUT4	JUP	6	10	3.99378e-06	0.000515996	0.02	2	0.000118554	50	143	3.51803e-06	2.21818e-05	0.16	1	0.988677	0.0360154	0.336	0.576	3876	45082	aCHD_control	.LoF_missC	enrichment_depletion	0.299823	0.000736666	FUT4,JUP	NA	C10	0
DUOX2	FUT4	19	6	7.58817e-06	0.000515996	0.03	2	0.000424033	271	50	6.66704e-06	2.21818e-05	0.3	1	0.962939	0.0360154	0.336	0.576	3876	45082	aCHD_control	.LoF_missC	enrichment_depletion	1	0.00126759	DUOX2,FUT4	NA	NA	0
MFSD10	MYH1	6	32	1.27801e-05	0.000515996	0.05	2	0.00118683	46	362	8.19332e-06	2.21818e-05	0.37	1	0.946467	0.0360154	0.336	0.576	3876	45082	aCHD_control	.LoF_missC	enrichment_depletion	1	0.00228424	MFSD10,MYH1	C0	NA	0
NIPSNAP2	SCN10A	5	34	1.13157e-05	0.000515996	0.04	2	0.000933941	52	432	1.1053e-05	2.21818e-05	0.5	1	0.910314	0.0360154	0.336	0.576	3876	45082	aCHD_control	.LoF_missC	enrichment_depletion	1	0.00196011	NIPSNAP2,SCN10A	NA	NA	0
CACNA1H	KCNQ4	40	5	1.33126e-05	0.000515996	0.05	2	0.00128603	469	102	2.35378e-05	2.21818e-05	1.06	1	0.713283	0.0360154	0.336	0.576	3876	45082	aCHD_control	.LoF_missC	enrichment_depletion	1	0.00241095	CACNA1H,KCNQ4	NA	NA	0
KIF14	RBM19	9	6	3.5944e-06	0.000515996	0.01	2	9.61277e-05	91	51	2.28352e-06	2.21818e-05	0.1	1	0.995051	0.0360154	0.336	0.576	3876	45082	aCHD_control	.LoF_missC	enrichment_depletion	0.243107	0.000702577	KIF14,RBM19	NA	NA	0
GRAP2	POLQ	4	17	4.52628e-06	0.000515996	0.02	2	0.000152067	42	164	3.38912e-06	2.21818e-05	0.15	1	0.989452	0.0360154	0.336	0.576	3876	45082	aCHD_control	.LoF_missC	enrichment_depletion	0.384578	0.00081306	GRAP2,POLQ	C6	NA	0
PNKD	PSAPL1	10	5	3.32815e-06	0.000515996	0.01	2	8.24707e-05	92	39	1.76541e-06	2.21818e-05	0.08	1	0.996996	0.0360154	0.336	0.576	3876	45082	aCHD_control	.LoF_missC	enrichment_depletion	0.208568	0.00066423	PNKD,PSAPL1	C1,C7	NA	0
F5	FOCAD	16	6	6.39004e-06	0.000515996	0.02	2	0.000301629	242	64	7.6206e-06	2.21818e-05	0.34	1	0.95291	0.0360154	0.336	0.576	3876	45082	aCHD_control	.LoF_missC	enrichment_depletion	0.762819	0.00106688	F5,FOCAD	NA	NA	0
COL7A1	NDUFA13	38	5	1.2647e-05	0.000515996	0.05	2	0.00116263	487	50	1.1981e-05	2.21818e-05	0.54	1	0.897393	0.0360154	0.336	0.576	3876	45082	aCHD_control	.LoF_missC	enrichment_depletion	1	0.00226874	COL7A1,NDUFA13	NA	C1,C7	0
MYO18B	RAPGEF6	37	5	1.23141e-05	0.000515996	0.05	2	0.00110319	382	38	7.14234e-06	2.21818e-05	0.32	1	0.958054	0.0360154	0.336	0.576	3876	45082	aCHD_control	.LoF_missC	enrichment_depletion	1	0.0021882	MYO18B,RAPGEF6	C1,C7	NA	0
GADD45GIP1	MYO7A	5	50	1.66407e-05	0.000515996	0.06	2	0.0019923	48	576	1.36037e-05	2.21818e-05	0.61	1	0.873707	0.0360154	0.336	0.576	3876	45082	aCHD_control	.LoF_missC	enrichment_depletion	1	0.00328672	GADD45GIP1,MYO7A	C6	NA	0
CCDC130	GBF1	5	8	2.66252e-06	0.000515996	0.01	2	5.28719e-05	54	82	2.17872e-06	2.21818e-05	0.1	1	0.995481	0.0360154	0.336	0.576	3876	45082	aCHD_control	.LoF_missC	enrichment_depletion	0.133713	0.000589045	CCDC130,GBF1	NA	NA	0
CHRNB3	COL7A1	5	38	1.2647e-05	0.000515996	0.05	2	0.00116263	131	487	3.13902e-05	2.21818e-05	1.42	1	0.586618	0.0360154	0.336	0.576	3876	45082	aCHD_control	.LoF_missC	enrichment_depletion	1	0.00226874	CHRNB3,COL7A1	NA	NA	0
CACNA1H	KLF10	40	5	1.33126e-05	0.000515996	0.05	2	0.00128603	469	15	3.46145e-06	2.21818e-05	0.16	1	0.98902	0.0360154	0.336	0.576	3876	45082	aCHD_control	.LoF_missC	enrichment_depletion	1	0.00241095	CACNA1H,KLF10	NA	C3,C5	0
KIF1A	TTN	6	70	2.79564e-05	0.000515996	0.11	2	0.00546228	85	729	3.04888e-05	2.21818e-05	1.37	1	0.600668	0.0360154	0.336	0.576	3876	45082	aCHD_control	.LoF_missC	enrichment_depletion	1	0.00705882	KIF1A,TTN	C1,C14	C1,C7	2
ANGPTL1	PPL	5	11	3.66096e-06	0.000515996	0.01	2	9.97039e-05	74	167	6.08054e-06	2.21818e-05	0.27	1	0.968638	0.0360154	0.336	0.576	3876	45082	aCHD_control	.LoF_missC	enrichment_depletion	0.252151	0.000702577	ANGPTL1,PPL	NA	NA	0
KRT7	PCDHGB4	6	7	2.79564e-06	0.000515996	0.01	2	5.82713e-05	72	129	4.57e-06	2.21818e-05	0.21	1	0.981479	0.0360154	0.336	0.576	3876	45082	aCHD_control	.LoF_missC	enrichment_depletion	0.147368	0.000606453	KRT7,PCDHGB4	NA	NA	0
DNAH17	SLC30A5	16	4	4.26003e-06	0.000515996	0.02	2	0.000134796	185	25	2.27565e-06	2.21818e-05	0.1	1	0.995084	0.0360154	0.336	0.576	3876	45082	aCHD_control	.LoF_missC	enrichment_depletion	0.340898	0.000776044	DNAH17,SLC30A5	NA	NA	0
ACTL7B	UFSP2	5	5	1.66407e-06	0.000515996	0.01	2	2.07064e-05	66	26	8.44327e-07	2.21818e-05	0.04	1	0.999294	0.0360154	0.336	0.576	3876	45082	aCHD_control	.LoF_missC	enrichment_depletion	0.0523665	0.000489406	ACTL7B,UFSP2	NA	NA	0
KRT25	PARVB	11	5	3.66096e-06	0.000515996	0.01	2	9.97039e-05	51	53	1.32996e-06	2.21818e-05	0.06	1	0.998273	0.0360154	0.336	0.576	3876	45082	aCHD_control	.LoF_missC	enrichment_depletion	0.252151	0.000702577	KRT25,PARVB	NA	C0,C10	0
ALDH1L2	SCN2A	18	7	8.38693e-06	0.000515996	0.03	2	0.000516936	124	176	1.07381e-05	2.21818e-05	0.48	1	0.914581	0.0360154	0.336	0.576	3876	45082	aCHD_control	.LoF_missC	enrichment_depletion	1	0.00141333	ALDH1L2,SCN2A	NA	NA	0
ABCD2	EP400	5	22	7.32192e-06	0.000515996	0.03	2	0.000395069	55	214	5.79122e-06	2.21818e-05	0.26	1	0.971309	0.0360154	0.336	0.576	3876	45082	aCHD_control	.LoF_missC	enrichment_depletion	0.999129	0.00121994	ABCD2,EP400	NA	NA	0
COL24A1	PIWIL3	10	5	3.32815e-06	0.000515996	0.01	2	8.24707e-05	167	44	3.61545e-06	2.21818e-05	0.16	1	0.988076	0.0360154	0.336	0.576	3876	45082	aCHD_control	.LoF_missC	enrichment_depletion	0.208568	0.00066423	COL24A1,PIWIL3	NA	NA	0
ATP6V0A2	SCN4A	5	36	1.19813e-05	0.000515996	0.05	2	0.00104526	127	337	2.10585e-05	2.21818e-05	0.95	1	0.754381	0.0360154	0.336	0.576	3876	45082	aCHD_control	.LoF_missC	enrichment_depletion	1	0.00211476	ATP6V0A2,SCN4A	NA	NA	0
ASL	ECE1	13	6	5.19191e-06	0.000515996	0.02	2	0.000199738	159	51	3.98989e-06	2.21818e-05	0.18	1	0.985638	0.0360154	0.336	0.576	3876	45082	aCHD_control	.LoF_missC	enrichment_depletion	0.505138	0.000886207	ASL,ECE1	C10	C0	1
MKRN2	SVEP1	6	12	4.79253e-06	0.000515996	0.02	2	0.000170366	54	137	3.64006e-06	2.21818e-05	0.16	1	0.987922	0.0360154	0.336	0.576	3876	45082	aCHD_control	.LoF_missC	enrichment_depletion	0.430857	0.000819119	MKRN2,SVEP1	NA	NA	0
DUOX1	HDAC10	26	5	8.65318e-06	0.000515996	0.03	2	0.000549902	319	82	1.28706e-05	2.21818e-05	0.58	1	0.884565	0.0360154	0.336	0.576	3876	45082	aCHD_control	.LoF_missC	enrichment_depletion	1	0.00147009	DUOX1,HDAC10	NA	NA	0
BCHE	RYR1	6	71	2.83558e-05	0.000515996	0.11	2	0.00561372	106	922	4.80873e-05	2.21818e-05	2.17	1	0.362464	0.0360154	0.336	0.576	3876	45082	aCHD_control	.LoF_missC	enrichment_depletion	1	0.00722866	BCHE,RYR1	C8,C9	NA	0
DCDC1	SMAD9	6	10	3.99378e-06	0.000515996	0.02	2	0.000118554	59	127	3.6868e-06	2.21818e-05	0.17	1	0.987627	0.0360154	0.336	0.576	3876	45082	aCHD_control	.LoF_missC	enrichment_depletion	0.299823	0.000736666	DCDC1,SMAD9	NA	C14,C2	0
GJA8	NT5C1A	10	6	3.99378e-06	0.000515996	0.02	2	0.000118554	117	47	2.70569e-06	2.21818e-05	0.12	1	0.993139	0.0360154	0.336	0.576	3876	45082	aCHD_control	.LoF_missC	enrichment_depletion	0.299823	0.000736666	GJA8,NT5C1A	NA	NA	0
CDH23	KCNJ15	46	6	1.83714e-05	0.000515996	0.07	2	0.00241748	523	39	1.0036e-05	2.21818e-05	0.45	1	0.92386	0.0360154	0.336	0.576	3876	45082	aCHD_control	.LoF_missC	enrichment_depletion	1	0.00381161	CDH23,KCNJ15	NA	NA	0
LGI4	SLC26A10	10	5	3.32815e-06	0.000515996	0.01	2	8.24707e-05	70	94	3.23757e-06	2.21818e-05	0.15	1	0.99033	0.0360154	0.336	0.576	3876	45082	aCHD_control	.LoF_missC	enrichment_depletion	0.208568	0.00066423	LGI4,SLC26A10	C14	NA	0
GGCX	MMRN2	17	6	6.78942e-06	0.000515996	0.03	2	0.00034016	141	34	2.3588e-06	2.21818e-05	0.11	1	0.994731	0.0360154	0.336	0.576	3876	45082	aCHD_control	.LoF_missC	enrichment_depletion	0.860266	0.00114549	GGCX,MMRN2	NA	C0,C10	0
DYSF	HTR2B	46	5	1.53095e-05	0.000515996	0.06	2	0.00169206	430	74	1.56565e-05	2.21818e-05	0.71	1	0.842169	0.0360154	0.336	0.576	3876	45082	aCHD_control	.LoF_missC	enrichment_depletion	1	0.00293299	DYSF,HTR2B	C10	NA	0
DNAH8	LGI1	42	6	1.67739e-05	0.000515996	0.07	2	0.00202362	305	21	3.15147e-06	2.21818e-05	0.14	1	0.990814	0.0360154	0.336	0.576	3876	45082	aCHD_control	.LoF_missC	enrichment_depletion	1	0.0032975	DNAH8,LGI1	NA	NA	0
GEM	PIK3C2A	6	15	5.99066e-06	0.000515996	0.02	2	0.000265377	44	115	2.48968e-06	2.21818e-05	0.11	1	0.994153	0.0360154	0.336	0.576	3876	45082	aCHD_control	.LoF_missC	enrichment_depletion	0.671137	0.000998716	GEM,PIK3C2A	C2,C5	NA	0
ACACB	TMTC2	25	5	8.32037e-06	0.000515996	0.03	2	0.000508851	339	42	7.00556e-06	2.21818e-05	0.32	1	0.959483	0.0360154	0.336	0.576	3876	45082	aCHD_control	.LoF_missC	enrichment_depletion	1	0.00141333	ACACB,TMTC2	NA	NA	0
KRT35	RPE65	5	18	5.99066e-06	0.000515996	0.02	2	0.000265377	28	106	1.46035e-06	2.21818e-05	0.07	1	0.997926	0.0360154	0.336	0.576	3876	45082	aCHD_control	.LoF_missC	enrichment_depletion	0.671137	0.000998716	KRT35,RPE65	NA	NA	0
ABCA4	VIL1	42	6	1.67739e-05	0.000515996	0.07	2	0.00202362	435	110	2.35437e-05	2.21818e-05	1.06	1	0.713185	0.0360154	0.336	0.576	3876	45082	aCHD_control	.LoF_missC	enrichment_depletion	1	0.0032975	ABCA4,VIL1	NA	NA	0
ACTL6B	DNAH9	6	40	1.59751e-05	0.000515996	0.06	2	0.00183925	45	476	1.05393e-05	2.21818e-05	0.48	1	0.917242	0.0360154	0.336	0.576	3876	45082	aCHD_control	.LoF_missC	enrichment_depletion	1	0.00309685	ACTL6B,DNAH9	NA	NA	0
COL4A6	SLC6A9	6	13	5.19191e-06	0.000515996	0.02	2	0.000199738	106	100	5.21554e-06	2.21818e-05	0.24	1	0.976332	0.0360154	0.336	0.576	3876	45082	aCHD_control	.LoF_missC	enrichment_depletion	0.505138	0.000886207	COL4A6,SLC6A9	C7	NA	0
BAZ2B	PCDHGB1	5	9	2.99533e-06	0.000515996	0.01	2	6.68586e-05	51	69	1.73146e-06	2.21818e-05	0.08	1	0.997108	0.0360154	0.336	0.576	3876	45082	aCHD_control	.LoF_missC	enrichment_depletion	0.169085	0.000621638	BAZ2B,PCDHGB1	NA	NA	0
DNAH5	SDC4	33	5	1.09829e-05	0.000515996	0.04	2	0.000880565	482	42	9.9607e-06	2.21818e-05	0.45	1	0.924834	0.0360154	0.336	0.576	3876	45082	aCHD_control	.LoF_missC	enrichment_depletion	1	0.0019099	DNAH5,SDC4	NA	NA	0
CACNA1D	SLC16A10	22	5	7.32192e-06	0.000515996	0.03	2	0.000395069	172	17	1.4387e-06	2.21818e-05	0.06	1	0.997985	0.0360154	0.336	0.576	3876	45082	aCHD_control	.LoF_missC	enrichment_depletion	0.999129	0.00121994	CACNA1D,SLC16A10	C7	NA	0
TMEM63A	TTN	6	70	2.79564e-05	0.000515996	0.11	2	0.00546228	55	729	1.9728e-05	2.21818e-05	0.89	1	0.776367	0.0360154	0.336	0.576	3876	45082	aCHD_control	.LoF_missC	enrichment_depletion	1	0.00705882	TMEM63A,TTN	NA	C1,C7	0
LRBA	PPIB	14	6	5.59129e-06	0.000515996	0.02	2	0.000231411	106	29	1.51251e-06	2.21818e-05	0.07	1	0.997778	0.0360154	0.336	0.576	3876	45082	aCHD_control	.LoF_missC	enrichment_depletion	0.585237	0.00093788	LRBA,PPIB	C7	C3,C4	1
RYR3	TMCO4	71	6	2.83558e-05	0.000515996	0.11	2	0.00561372	554	80	2.18069e-05	2.21818e-05	0.98	1	0.741977	0.0360154	0.336	0.576	3876	45082	aCHD_control	.LoF_missC	enrichment_depletion	1	0.00722866	RYR3,TMCO4	NA	NA	0
CUL7	NF1	18	8	9.58506e-06	0.000515996	0.04	2	0.000673102	259	25	3.18591e-06	2.21818e-05	0.14	1	0.990622	0.0360154	0.336	0.576	3876	45082	aCHD_control	.LoF_missC	enrichment_depletion	1	0.00161353	CUL7,NF1	NA	NA	0
FOXK2	MTFMT	8	7	3.72752e-06	0.000515996	0.01	2	0.000103345	71	25	8.73357e-07	2.21818e-05	0.04	1	0.999245	0.0360154	0.336	0.576	3876	45082	aCHD_control	.LoF_missC	enrichment_depletion	0.261359	0.000702577	FOXK2,MTFMT	NA	NA	0
EIF2A	USH2A	7	42	1.95695e-05	0.000515996	0.08	2	0.00273467	47	448	1.03602e-05	2.21818e-05	0.47	1	0.919616	0.0360154	0.336	0.576	3876	45082	aCHD_control	.LoF_missC	enrichment_depletion	1	0.00415873	EIF2A,USH2A	NA	NA	0
ABCC4	ATG2B	27	6	1.07832e-05	0.000515996	0.04	2	0.000849272	216	79	8.39604e-06	2.21818e-05	0.38	1	0.944116	0.0360154	0.336	0.576	3876	45082	aCHD_control	.LoF_missC	enrichment_depletion	1	0.0018628	ABCC4,ATG2B	NA	NA	0
DPYSL2	F5	7	16	7.45505e-06	0.000515996	0.03	2	0.000409425	62	242	7.38245e-06	2.21818e-05	0.33	1	0.955499	0.0360154	0.336	0.576	3876	45082	aCHD_control	.LoF_missC	enrichment_depletion	1	0.00123413	DPYSL2,F5	C10,C14	NA	0
COL4A4	PMFBP1	11	7	5.12535e-06	0.000515996	0.02	2	0.000194683	234	36	4.14488e-06	2.21818e-05	0.19	1	0.984572	0.0360154	0.336	0.576	3876	45082	aCHD_control	.LoF_missC	enrichment_depletion	0.492353	0.000886207	COL4A4,PMFBP1	NA	NA	0
CDH23	POP1	46	7	2.14333e-05	0.000515996	0.08	2	0.00326471	523	54	1.3896e-05	2.21818e-05	0.63	1	0.869313	0.0360154	0.336	0.576	3876	45082	aCHD_control	.LoF_missC	enrichment_depletion	1	0.00476426	CDH23,POP1	NA	NA	0
FBN2	PHGDH	41	7	1.91036e-05	0.000515996	0.07	2	0.00260911	332	57	9.31122e-06	2.21818e-05	0.42	1	0.933071	0.0360154	0.336	0.576	3876	45082	aCHD_control	.LoF_missC	enrichment_depletion	1	0.0040161	FBN2,PHGDH	C1,C5	C4,C5,C8,C9	2
EMC1	SLC4A5	7	7	3.26158e-06	0.000515996	0.01	2	7.92184e-05	97	144	6.87271e-06	2.21818e-05	0.31	1	0.960853	0.0360154	0.336	0.576	3876	45082	aCHD_control	.LoF_missC	enrichment_depletion	0.200343	0.00066423	EMC1,SLC4A5	NA	NA	0
LDLR	TMOD4	22	6	8.78631e-06	0.000515996	0.03	2	0.000566757	167	50	4.10847e-06	2.21818e-05	0.19	1	0.984825	0.0360154	0.336	0.576	3876	45082	aCHD_control	.LoF_missC	enrichment_depletion	1	0.00148686	LDLR,TMOD4	NA	NA	0
DNAH9	SPECC1	40	6	1.59751e-05	0.000515996	0.06	2	0.00183925	476	111	2.5997e-05	2.21818e-05	1.17	1	0.67277	0.0360154	0.336	0.576	3876	45082	aCHD_control	.LoF_missC	enrichment_depletion	1	0.00309685	DNAH9,SPECC1	NA	C13,C6	0
MYH6	TLR3	61	6	2.4362e-05	0.000515996	0.09	2	0.00418634	380	48	8.97467e-06	2.21818e-05	0.4	1	0.937212	0.0360154	0.336	0.576	3876	45082	aCHD_control	.LoF_missC	enrichment_depletion	1	0.00575082	MYH6,TLR3	C7	NA	0
MYH8	ZNF76	19	6	7.58817e-06	0.000515996	0.03	2	0.000424033	243	34	4.06517e-06	2.21818e-05	0.18	1	0.985124	0.0360154	0.336	0.576	3876	45082	aCHD_control	.LoF_missC	enrichment_depletion	1	0.00126759	MYH8,ZNF76	NA	NA	0
SLC3A1	SPTBN4	18	8	9.58506e-06	0.000515996	0.04	2	0.000673102	194	57	5.44089e-06	2.21818e-05	0.25	1	0.974413	0.0360154	0.336	0.576	3876	45082	aCHD_control	.LoF_missC	enrichment_depletion	1	0.00161353	SLC3A1,SPTBN4	NA	NA	0
SLC20A1	TLN2	7	18	8.38693e-06	0.000515996	0.03	2	0.000516936	75	133	4.90802e-06	2.21818e-05	0.22	1	0.97885	0.0360154	0.336	0.576	3876	45082	aCHD_control	.LoF_missC	enrichment_depletion	1	0.00141333	SLC20A1,TLN2	NA	C1,C7	0
CNGB3	PPP2R1B	16	7	7.45505e-06	0.000515996	0.03	2	0.000409425	108	57	3.02895e-06	2.21818e-05	0.14	1	0.991484	0.0360154	0.336	0.576	3876	45082	aCHD_control	.LoF_missC	enrichment_depletion	1	0.00123413	CNGB3,PPP2R1B	NA	NA	0
SCNN1A	SCUBE1	6	12	4.79253e-06	0.000515996	0.02	2	0.000170366	65	76	2.43064e-06	2.21818e-05	0.11	1	0.994418	0.0360154	0.336	0.576	3876	45082	aCHD_control	.LoF_missC	enrichment_depletion	0.430857	0.000819119	SCNN1A,SCUBE1	NA	NA	0
FGA	SLC39A5	8	7	3.72752e-06	0.000515996	0.01	2	0.000103345	58	53	1.51251e-06	2.21818e-05	0.07	1	0.997778	0.0360154	0.336	0.576	3876	45082	aCHD_control	.LoF_missC	enrichment_depletion	0.261359	0.000702577	FGA,SLC39A5	NA	NA	0
DDX31	RCBTB1	8	10	5.32503e-06	0.000515996	0.02	2	0.00021004	50	80	1.96813e-06	2.21818e-05	0.09	1	0.996289	0.0360154	0.336	0.576	3876	45082	aCHD_control	.LoF_missC	enrichment_depletion	0.531192	0.00089276	DDX31,RCBTB1	NA	NA	0
HPDL	TTN	7	70	3.26158e-05	0.000515996	0.13	2	0.00734671	38	729	1.36303e-05	2.21818e-05	0.61	1	0.873309	0.0360154	0.336	0.576	3876	45082	aCHD_control	.LoF_missC	enrichment_depletion	1	0.00904568	HPDL,TTN	NA	C1,C7	0
ACSM1	MYO18B	7	37	1.72398e-05	0.000515996	0.07	2	0.00213504	92	382	1.7292e-05	2.21818e-05	0.78	1	0.816122	0.0360154	0.336	0.576	3876	45082	aCHD_control	.LoF_missC	enrichment_depletion	1	0.00345902	ACSM1,MYO18B	NA	C1,C7	0
CATSPER4	FBN2	7	41	1.91036e-05	0.000515996	0.07	2	0.00260911	56	332	9.14787e-06	2.21818e-05	0.41	1	0.935092	0.0360154	0.336	0.576	3876	45082	aCHD_control	.LoF_missC	enrichment_depletion	1	0.0040161	CATSPER4,FBN2	NA	C1,C5	0
ANKS6	CEP290	9	27	1.61748e-05	0.000515996	0.06	2	0.00188455	87	291	1.24568e-05	2.21818e-05	0.56	1	0.890582	0.0360154	0.336	0.576	3876	45082	aCHD_control	.LoF_missC	enrichment_depletion	1	0.0031459	ANKS6,CEP290	NA	NA	0
CPNE1	DNAH6	7	21	9.78475e-06	0.000515996	0.04	2	0.00070108	58	280	7.99061e-06	2.21818e-05	0.36	1	0.948782	0.0360154	0.336	0.576	3876	45082	aCHD_control	.LoF_missC	enrichment_depletion	1	0.00166482	CPNE1,DNAH6	NA	NA	0
ACVR2B	LDLR	8	22	1.17151e-05	0.000515996	0.05	2	0.001	43	167	3.53328e-06	2.21818e-05	0.16	1	0.988584	0.0360154	0.336	0.576	3876	45082	aCHD_control	.LoF_missC	enrichment_depletion	1	0.00206281	ACVR2B,LDLR	NA	NA	0
CDAN1	DNHD1	8	6	3.19502e-06	0.000515996	0.01	2	7.60311e-05	102	89	4.46667e-06	2.21818e-05	0.2	1	0.982253	0.0360154	0.336	0.576	3876	45082	aCHD_control	.LoF_missC	enrichment_depletion	0.192283	0.000656254	CDAN1,DNHD1	NA	NA	0
KIAA1324	TENM2	6	26	1.03838e-05	0.000515996	0.04	2	0.000788338	48	255	6.02248e-06	2.21818e-05	0.27	1	0.969182	0.0360154	0.336	0.576	3876	45082	aCHD_control	.LoF_missC	enrichment_depletion	1	0.00176904	KIAA1324,TENM2	NA	NA	0
DBH	USH2A	8	42	2.23651e-05	0.000515996	0.09	2	0.00354629	63	448	1.38871e-05	2.21818e-05	0.63	1	0.869446	0.0360154	0.336	0.576	3876	45082	aCHD_control	.LoF_missC	enrichment_depletion	1	0.00505271	DBH,USH2A	NA	NA	0
KIF19	SLC26A9	9	8	4.79253e-06	0.000515996	0.02	2	0.000170366	166	86	7.02425e-06	2.21818e-05	0.32	1	0.959289	0.0360154	0.336	0.576	3876	45082	aCHD_control	.LoF_missC	enrichment_depletion	0.430857	0.000819119	KIF19,SLC26A9	NA	NA	0
BCS1L	RYR1	7	71	3.30818e-05	0.000515996	0.13	2	0.00754912	112	922	5.08092e-05	2.21818e-05	2.29	1	0.333024	0.0360154	0.336	0.576	3876	45082	aCHD_control	.LoF_missC	enrichment_depletion	1	0.00924091	BCS1L,RYR1	NA	NA	0
DNAH9	GSTO2	40	7	1.86376e-05	0.000515996	0.07	2	0.00248636	476	90	2.10787e-05	2.21818e-05	0.95	1	0.754047	0.0360154	0.336	0.576	3876	45082	aCHD_control	.LoF_missC	enrichment_depletion	1	0.00389592	DNAH9,GSTO2	NA	NA	0
GJB2	PFAS	7	15	6.98911e-06	0.000515996	0.03	2	0.000360279	125	198	1.21778e-05	2.21818e-05	0.55	1	0.89459	0.0360154	0.336	0.576	3876	45082	aCHD_control	.LoF_missC	enrichment_depletion	0.911145	0.00117719	GJB2,PFAS	NA	NA	0
NDUFA10	ZBTB40	7	7	3.26158e-06	0.000515996	0.01	2	7.92184e-05	49	77	1.85644e-06	2.21818e-05	0.08	1	0.996687	0.0360154	0.336	0.576	3876	45082	aCHD_control	.LoF_missC	enrichment_depletion	0.200343	0.00066423	NDUFA10,ZBTB40	C12	NA	0
HSD11B1L	MYO15A	7	42	1.95695e-05	0.000515996	0.08	2	0.00273467	69	439	1.49042e-05	2.21818e-05	0.67	1	0.853899	0.0360154	0.336	0.576	3876	45082	aCHD_control	.LoF_missC	enrichment_depletion	1	0.00415873	HSD11B1L,MYO15A	NA	NA	0
HBS1L	TTN	7	70	3.26158e-05	0.000515996	0.13	2	0.00734671	19	729	6.81514e-06	2.21818e-05	0.31	1	0.961442	0.0360154	0.336	0.576	3876	45082	aCHD_control	.LoF_missC	enrichment_depletion	1	0.00904568	HBS1L,TTN	NA	C1,C7	0
HK3	KLHL31	23	7	1.07166e-05	0.000515996	0.04	2	0.000838963	241	93	1.10279e-05	2.21818e-05	0.5	1	0.910657	0.0360154	0.336	0.576	3876	45082	aCHD_control	.LoF_missC	enrichment_depletion	1	0.00185791	HK3,KLHL31	NA	NA	0
CRELD2	MYO7A	6	50	1.99689e-05	0.000515996	0.08	2	0.00284451	29	576	8.21891e-06	2.21818e-05	0.37	1	0.946173	0.0360154	0.336	0.576	3876	45082	aCHD_control	.LoF_missC	enrichment_depletion	1	0.00428455	CRELD2,MYO7A	NA	NA	0
DNAH9	SOS2	40	8	2.13001e-05	0.000515996	0.08	2	0.00322539	476	59	1.38182e-05	2.21818e-05	0.62	1	0.870485	0.0360154	0.336	0.576	3876	45082	aCHD_control	.LoF_missC	enrichment_depletion	1	0.00472322	DNAH9,SOS2	NA	NA	0
BRCA2	KIF15	24	7	1.11826e-05	0.000515996	0.04	2	0.000912407	267	92	1.20863e-05	2.21818e-05	0.54	1	0.895896	0.0360154	0.336	0.576	3876	45082	aCHD_control	.LoF_missC	enrichment_depletion	1	0.00193906	BRCA2,KIF15	NA	NA	0
HPD	SEC24B	8	7	3.72752e-06	0.000515996	0.01	2	0.000103345	35	38	6.54403e-07	2.21818e-05	0.03	1	0.999573	0.0360154	0.336	0.576	3876	45082	aCHD_control	.LoF_missC	enrichment_depletion	0.261359	0.000702577	HPD,SEC24B	NA	NA	0
CAPN3	TLE2	17	7	7.92099e-06	0.000515996	0.03	2	0.000461648	251	108	1.3338e-05	2.21818e-05	0.6	1	0.87767	0.0360154	0.336	0.576	3876	45082	aCHD_control	.LoF_missC	enrichment_depletion	1	0.00133522	CAPN3,TLE2	NA	NA	0
CLN3	WDR87	8	21	1.11826e-05	0.000515996	0.04	2	0.000912407	65	139	4.44551e-06	2.21818e-05	0.2	1	0.98241	0.0360154	0.336	0.576	3876	45082	aCHD_control	.LoF_missC	enrichment_depletion	1	0.00193906	CLN3,WDR87	NA	NA	0
FBN3	OSGEP	42	7	1.95695e-05	0.000515996	0.08	2	0.00273467	511	67	1.68457e-05	2.21818e-05	0.76	1	0.823293	0.0360154	0.336	0.576	3876	45082	aCHD_control	.LoF_missC	enrichment_depletion	1	0.00415873	FBN3,OSGEP	NA	NA	0
CELSR3	EGF	21	7	9.78475e-06	0.000515996	0.04	2	0.00070108	204	98	9.83671e-06	2.21818e-05	0.44	1	0.926431	0.0360154	0.336	0.576	3876	45082	aCHD_control	.LoF_missC	enrichment_depletion	1	0.00166482	CELSR3,EGF	NA	NA	0
DDX47	DIS3	7	11	5.12535e-06	0.000515996	0.02	2	0.000194683	79	108	4.19802e-06	2.21818e-05	0.19	1	0.984198	0.0360154	0.336	0.576	3876	45082	aCHD_control	.LoF_missC	enrichment_depletion	0.492353	0.000886207	DDX47,DIS3	NA	NA	0
COL5A1	DDX47	15	7	6.98911e-06	0.000515996	0.03	2	0.000360279	195	79	7.57976e-06	2.21818e-05	0.34	1	0.953358	0.0360154	0.336	0.576	3876	45082	aCHD_control	.LoF_missC	enrichment_depletion	0.911145	0.00117719	COL5A1,DDX47	C2,C3,C4,C5	NA	0
ERCC6	NDUFAF6	22	7	1.02507e-05	0.000515996	0.04	2	0.000768517	315	70	1.08493e-05	2.21818e-05	0.49	1	0.913082	0.0360154	0.336	0.576	3876	45082	aCHD_control	.LoF_missC	enrichment_depletion	1	0.00174468	ERCC6,NDUFAF6	NA	NA	0
DNAH9	ELP3	40	8	2.13001e-05	0.000515996	0.08	2	0.00322539	476	85	1.99076e-05	2.21818e-05	0.9	1	0.773406	0.0360154	0.336	0.576	3876	45082	aCHD_control	.LoF_missC	enrichment_depletion	1	0.00472322	DNAH9,ELP3	NA	NA	0
ELP3	TTN	8	70	3.72752e-05	0.000515996	0.14	2	0.00948221	85	729	3.04888e-05	2.21818e-05	1.37	1	0.600668	0.0360154	0.336	0.576	3876	45082	aCHD_control	.LoF_missC	enrichment_depletion	1	0.0112849	ELP3,TTN	NA	C1,C7	0
CEP350	NHLRC2	14	7	6.52317e-06	0.000515996	0.03	2	0.00031422	45	37	8.19234e-07	2.21818e-05	0.04	1	0.999335	0.0360154	0.336	0.576	3876	45082	aCHD_control	.LoF_missC	enrichment_depletion	0.794662	0.0010976	CEP350,NHLRC2	NA	NA	0
RECQL5	WFS1	7	34	1.5842e-05	0.000515996	0.06	2	0.00180934	64	371	1.16828e-05	2.21818e-05	0.53	1	0.901599	0.0360154	0.336	0.576	3876	45082	aCHD_control	.LoF_missC	enrichment_depletion	1	0.0030876	RECQL5,WFS1	NA	C10	0
GFM2	SCN4A	8	36	1.91701e-05	0.000515996	0.07	2	0.00262688	89	337	1.47575e-05	2.21818e-05	0.67	1	0.856164	0.0360154	0.336	0.576	3876	45082	aCHD_control	.LoF_missC	enrichment_depletion	1	0.00403118	GFM2,SCN4A	NA	NA	0
ADAMTS3	MYH7B	7	45	2.09673e-05	0.000515996	0.08	2	0.00312805	153	481	3.62101e-05	2.21818e-05	1.63	1	0.514517	0.0360154	0.336	0.576	3876	45082	aCHD_control	.LoF_missC	enrichment_depletion	1	0.004602	ADAMTS3,MYH7B	NA	C1,C7	0
GNAT2	TRIP11	13	9	7.78786e-06	0.000515996	0.03	2	0.000446414	80	113	4.44797e-06	2.21818e-05	0.2	1	0.982391	0.0360154	0.336	0.576	3876	45082	aCHD_control	.LoF_missC	enrichment_depletion	1	0.00131124	GNAT2,TRIP11	NA	NA	0
ANO2	ARHGAP9	13	8	6.92255e-06	0.000515996	0.03	2	0.00035351	193	64	6.07758e-06	2.21818e-05	0.27	1	0.968666	0.0360154	0.336	0.576	3876	45082	aCHD_control	.LoF_missC	enrichment_depletion	0.894026	0.00117719	ANO2,ARHGAP9	NA	C13	0
C5orf52	MCPH1	9	7	4.19346e-06	0.000515996	0.02	2	0.000130638	92	56	2.53495e-06	2.21818e-05	0.11	1	0.993947	0.0360154	0.336	0.576	3876	45082	aCHD_control	.LoF_missC	enrichment_depletion	0.330385	0.000776044	C5orf52,MCPH1	NA	NA	0
KLHL40	TTC3	8	10	5.32503e-06	0.000515996	0.02	2	0.00021004	169	53	4.40713e-06	2.21818e-05	0.2	1	0.982692	0.0360154	0.336	0.576	3876	45082	aCHD_control	.LoF_missC	enrichment_depletion	0.531192	0.00089276	KLHL40,TTC3	NA	C14,C2,C3,C5	0
CACNA1S	ECHDC1	32	9	1.91701e-05	0.000515996	0.07	2	0.00262688	375	44	8.11853e-06	2.21818e-05	0.37	1	0.947326	0.0360154	0.336	0.576	3876	45082	aCHD_control	.LoF_missC	enrichment_depletion	1	0.00403118	CACNA1S,ECHDC1	NA	NA	0
COL4A2	DNM2	24	9	1.43776e-05	0.000515996	0.06	2	0.00149592	277	92	1.2539e-05	2.21818e-05	0.57	1	0.889394	0.0360154	0.336	0.576	3876	45082	aCHD_control	.LoF_missC	enrichment_depletion	1	0.00267741	COL4A2,DNM2	C10,C4,C8	NA	0
MYH6	NRXN2	61	8	3.24827e-05	0.000515996	0.13	2	0.00728933	380	94	1.75754e-05	2.21818e-05	0.79	1	0.811546	0.0360154	0.336	0.576	3876	45082	aCHD_control	.LoF_missC	enrichment_depletion	1	0.00900573	MYH6,NRXN2	C7	C14	1
ABCC4	SUPT3H	27	7	1.25804e-05	0.000515996	0.05	2	0.00115062	216	105	1.11593e-05	2.21818e-05	0.5	1	0.90886	0.0360154	0.336	0.576	3876	45082	aCHD_control	.LoF_missC	enrichment_depletion	1	0.00226277	ABCC4,SUPT3H	NA	NA	0
BRCA2	RARS	24	8	1.27801e-05	0.000515996	0.05	2	0.00118683	267	73	9.5902e-06	2.21818e-05	0.43	1	0.929572	0.0360154	0.336	0.576	3876	45082	aCHD_control	.LoF_missC	enrichment_depletion	1	0.00228424	BRCA2,RARS	NA	NA	0
LRP1	SIGLEC1	30	8	1.59751e-05	0.000515996	0.06	2	0.00183925	293	76	1.09566e-05	2.21818e-05	0.49	1	0.911628	0.0360154	0.336	0.576	3876	45082	aCHD_control	.LoF_missC	enrichment_depletion	1	0.00309685	LRP1,SIGLEC1	C3,C4,C8	NA	0
SCARB1	SLC26A2	7	10	4.65941e-06	0.000515996	0.02	2	0.000161088	106	113	5.89356e-06	2.21818e-05	0.27	1	0.970375	0.0360154	0.336	0.576	3876	45082	aCHD_control	.LoF_missC	enrichment_depletion	0.407393	0.000819119	SCARB1,SLC26A2	NA	NA	0
CLUH	OTOF	10	30	1.99689e-05	0.000515996	0.08	2	0.00284451	97	444	2.11908e-05	2.21818e-05	0.96	1	0.752188	0.0360154	0.336	0.576	3876	45082	aCHD_control	.LoF_missC	enrichment_depletion	1	0.00428455	CLUH,OTOF	NA	NA	0
DUSP27	RYR1	9	71	4.25337e-05	0.000515996	0.16	2	0.0121819	58	922	2.63119e-05	2.21818e-05	1.19	1	0.667622	0.0360154	0.336	0.576	3876	45082	aCHD_control	.LoF_missC	enrichment_depletion	1	0.0140483	DUSP27,RYR1	C1,C7	NA	0
CAPN11	COL11A1	9	22	1.31795e-05	0.000515996	0.05	2	0.00126087	137	191	1.2875e-05	2.21818e-05	0.58	1	0.8845	0.0360154	0.336	0.576	3876	45082	aCHD_control	.LoF_missC	enrichment_depletion	1	0.00237611	CAPN11,COL11A1	NA	C9	0
NPR1	RYR3	8	71	3.78077e-05	0.000515996	0.15	2	0.00974183	188	554	5.12462e-05	2.21818e-05	2.31	1	0.328483	0.0360154	0.336	0.576	3876	45082	aCHD_control	.LoF_missC	enrichment_depletion	1	0.0115559	NPR1,RYR3	C0,C10	NA	0
LRCH3	TTN	8	70	3.72752e-05	0.000515996	0.14	2	0.00948221	43	729	1.54237e-05	2.21818e-05	0.7	1	0.845817	0.0360154	0.336	0.576	3876	45082	aCHD_control	.LoF_missC	enrichment_depletion	1	0.0112849	LRCH3,TTN	NA	C1,C7	0
CFTR	INTU	35	9	2.09673e-05	0.000515996	0.08	2	0.00312805	493	73	1.77078e-05	2.21818e-05	0.8	1	0.809403	0.0360154	0.336	0.576	3876	45082	aCHD_control	.LoF_missC	enrichment_depletion	1	0.004602	CFTR,INTU	NA	NA	0
ATP8B4	UNC13B	13	9	7.78786e-06	0.000515996	0.03	2	0.000446414	128	207	1.30369e-05	2.21818e-05	0.59	1	0.882123	0.0360154	0.336	0.576	3876	45082	aCHD_control	.LoF_missC	enrichment_depletion	1	0.00131124	ATP8B4,UNC13B	C13	NA	0
SLC26A4	TLL2	19	9	1.13823e-05	0.000515996	0.04	2	0.000944799	236	146	1.69535e-05	2.21818e-05	0.76	1	0.821566	0.0360154	0.336	0.576	3876	45082	aCHD_control	.LoF_missC	enrichment_depletion	1	0.00197634	SLC26A4,TLL2	NA	NA	0
BEST1	CDH23	9	46	2.75571e-05	0.000515996	0.11	2	0.00531276	105	523	2.702e-05	2.21818e-05	1.22	1	0.656089	0.0360154	0.336	0.576	3876	45082	aCHD_control	.LoF_missC	enrichment_depletion	1	0.00696525	BEST1,CDH23	NA	NA	0
MLYCD	VWF	8	24	1.27801e-05	0.000515996	0.05	2	0.00118683	136	246	1.64614e-05	2.21818e-05	0.74	1	0.829432	0.0360154	0.336	0.576	3876	45082	aCHD_control	.LoF_missC	enrichment_depletion	1	0.00228424	MLYCD,VWF	NA	C0,C10	0
ADAMTS2	RIPOR3	10	9	5.99066e-06	0.000515996	0.02	2	0.000265377	57	115	3.22527e-06	2.21818e-05	0.15	1	0.9904	0.0360154	0.336	0.576	3876	45082	aCHD_control	.LoF_missC	enrichment_depletion	0.671137	0.000998716	ADAMTS2,RIPOR3	C3	NA	0
MYH4	SELENON	30	7	1.39782e-05	0.000515996	0.05	2	0.00141542	303	101	1.50577e-05	2.21818e-05	0.68	1	0.85152	0.0360154	0.336	0.576	3876	45082	aCHD_control	.LoF_missC	enrichment_depletion	1	0.00256052	MYH4,SELENON	NA	NA	0
PEAK1	RPS6KB2	9	14	8.38693e-06	0.000515996	0.03	2	0.000516936	114	116	6.50664e-06	2.21818e-05	0.29	1	0.964534	0.0360154	0.336	0.576	3876	45082	aCHD_control	.LoF_missC	enrichment_depletion	1	0.00141333	PEAK1,RPS6KB2	NA	C6	0
CEP152	SLC1A5	10	8	5.32503e-06	0.000515996	0.02	2	0.00021004	160	45	3.54263e-06	2.21818e-05	0.16	1	0.988527	0.0360154	0.336	0.576	3876	45082	aCHD_control	.LoF_missC	enrichment_depletion	0.531192	0.00089276	CEP152,SLC1A5	NA	C11,C6	0
ABCA12	SLC4A7	32	9	1.91701e-05	0.000515996	0.07	2	0.00262688	278	92	1.25842e-05	2.21818e-05	0.57	1	0.888738	0.0360154	0.336	0.576	3876	45082	aCHD_control	.LoF_missC	enrichment_depletion	1	0.00403118	ABCA12,SLC4A7	NA	C2,C4	0
MYOF	PCYT2	41	9	2.45617e-05	0.000515996	0.1	2	0.00425308	396	77	1.50031e-05	2.21818e-05	0.68	1	0.852368	0.0360154	0.336	0.576	3876	45082	aCHD_control	.LoF_missC	enrichment_depletion	1	0.00582036	MYOF,PCYT2	NA	NA	0
NOD1	PMM2	11	8	5.85754e-06	0.000515996	0.02	2	0.0002538	146	121	8.69224e-06	2.21818e-05	0.39	1	0.940617	0.0360154	0.336	0.576	3876	45082	aCHD_control	.LoF_missC	enrichment_depletion	0.641861	0.000996678	NOD1,PMM2	NA	NA	0
ADAMTS20	WASHC4	22	8	1.17151e-05	0.000515996	0.05	2	0.001	204	88	8.83296e-06	2.21818e-05	0.4	1	0.938929	0.0360154	0.336	0.576	3876	45082	aCHD_control	.LoF_missC	enrichment_depletion	1	0.00206281	ADAMTS20,WASHC4	NA	NA	0
DNAH9	TKTL2	40	10	2.66252e-05	0.000515996	0.1	2	0.00497136	476	106	2.4826e-05	2.21818e-05	1.12	1	0.692003	0.0360154	0.336	0.576	3876	45082	aCHD_control	.LoF_missC	enrichment_depletion	1	0.00656188	DNAH9,TKTL2	NA	NA	0
APCS	MYH4	8	30	1.59751e-05	0.000515996	0.06	2	0.00183925	89	303	1.32686e-05	2.21818e-05	0.6	1	0.8787	0.0360154	0.336	0.576	3876	45082	aCHD_control	.LoF_missC	enrichment_depletion	1	0.00309685	APCS,MYH4	NA	NA	0
BRCA1	EDEM3	18	9	1.07832e-05	0.000515996	0.04	2	0.000849272	192	56	5.29033e-06	2.21818e-05	0.24	1	0.975702	0.0360154	0.336	0.576	3876	45082	aCHD_control	.LoF_missC	enrichment_depletion	1	0.0018628	BRCA1,EDEM3	NA	NA	0
ADAT1	MDH2	17	9	1.01841e-05	0.000515996	0.04	2	0.000758698	128	71	4.47159e-06	2.21818e-05	0.2	1	0.982216	0.0360154	0.336	0.576	3876	45082	aCHD_control	.LoF_missC	enrichment_depletion	1	0.00174273	ADAT1,MDH2	NA	C1,C12,C7	0
KLHDC7B	SI	9	37	2.21655e-05	0.000515996	0.09	2	0.00348503	113	382	2.12391e-05	2.21818e-05	0.96	1	0.751389	0.0360154	0.336	0.576	3876	45082	aCHD_control	.LoF_missC	enrichment_depletion	1	0.00499073	KLHDC7B,SI	NA	NA	0
MMUT	VPS13C	10	22	1.46438e-05	0.000515996	0.06	2	0.00155078	158	200	1.55482e-05	2.21818e-05	0.7	1	0.843867	0.0360154	0.336	0.576	3876	45082	aCHD_control	.LoF_missC	enrichment_depletion	1	0.00275222	MMUT,VPS13C	NA	C13	0
KIF5A	RYR1	8	71	3.78077e-05	0.000515996	0.15	2	0.00974183	51	922	2.31363e-05	2.21818e-05	1.04	1	0.719933	0.0360154	0.336	0.576	3876	45082	aCHD_control	.LoF_missC	enrichment_depletion	1	0.0115559	KIF5A,RYR1	NA	NA	0
HMCN1	MFSD13A	48	9	2.87552e-05	0.000515996	0.11	2	0.00576707	581	110	3.14458e-05	2.21818e-05	1.42	1	0.585756	0.0360154	0.336	0.576	3876	45082	aCHD_control	.LoF_missC	enrichment_depletion	1	0.00738477	HMCN1,MFSD13A	C0	NA	0
AIRE	F5	8	16	8.52006e-06	0.000515996	0.03	2	0.000533294	147	242	1.75036e-05	2.21818e-05	0.79	1	0.812707	0.0360154	0.336	0.576	3876	45082	aCHD_control	.LoF_missC	enrichment_depletion	1	0.00144555	AIRE,F5	NA	NA	0
COL14A1	PDYN	19	9	1.13823e-05	0.000515996	0.04	2	0.000944799	157	43	3.32171e-06	2.21818e-05	0.15	1	0.989847	0.0360154	0.336	0.576	3876	45082	aCHD_control	.LoF_missC	enrichment_depletion	1	0.00197634	COL14A1,PDYN	C3,C5	NA	0
C1QTNF2	HMCN1	9	48	2.87552e-05	0.000515996	0.11	2	0.00576707	51	581	1.45794e-05	2.21818e-05	0.66	1	0.858905	0.0360154	0.336	0.576	3876	45082	aCHD_control	.LoF_missC	enrichment_depletion	1	0.00738477	C1QTNF2,HMCN1	C3	C0	1
MICAL2	MYO1C	9	23	1.37785e-05	0.000515996	0.05	2	0.00137598	113	215	1.19539e-05	2.21818e-05	0.54	1	0.897777	0.0360154	0.336	0.576	3876	45082	aCHD_control	.LoF_missC	enrichment_depletion	1	0.00254375	MICAL2,MYO1C	C11	NA	0
ABCC3	AUP1	26	9	1.55757e-05	0.000515996	0.06	2	0.00175023	217	55	5.87241e-06	2.21818e-05	0.26	1	0.970569	0.0360154	0.336	0.576	3876	45082	aCHD_control	.LoF_missC	enrichment_depletion	1	0.00300498	ABCC3,AUP1	NA	C13	0
CFAP65	PROKR2	8	11	5.85754e-06	0.000515996	0.02	2	0.0002538	78	80	3.07028e-06	2.21818e-05	0.14	1	0.991261	0.0360154	0.336	0.576	3876	45082	aCHD_control	.LoF_missC	enrichment_depletion	0.641861	0.000996678	CFAP65,PROKR2	NA	NA	0
ABCA12	CFAP65	32	8	1.70401e-05	0.000515996	0.07	2	0.00208694	278	78	1.06692e-05	2.21818e-05	0.48	1	0.915506	0.0360154	0.336	0.576	3876	45082	aCHD_control	.LoF_missC	enrichment_depletion	1	0.00338542	ABCA12,CFAP65	NA	NA	0
ACOT8	RET	12	9	7.1888e-06	0.000515996	0.03	2	0.000380964	101	80	3.97562e-06	2.21818e-05	0.18	1	0.985735	0.0360154	0.336	0.576	3876	45082	aCHD_control	.LoF_missC	enrichment_depletion	0.963458	0.00121649	ACOT8,RET	NA	NA	0
FLNC	HNF1A	33	9	1.97692e-05	0.000515996	0.08	2	0.00278933	302	95	1.41164e-05	2.21818e-05	0.64	1	0.865975	0.0360154	0.336	0.576	3876	45082	aCHD_control	.LoF_missC	enrichment_depletion	1	0.00423423	FLNC,HNF1A	C1,C7	NA	0
CCIN	ETFDH	9	15	8.986e-06	0.000515996	0.03	2	0.000592507	51	163	4.09026e-06	2.21818e-05	0.18	1	0.984951	0.0360154	0.336	0.576	3876	45082	aCHD_control	.LoF_missC	enrichment_depletion	1	0.00151973	CCIN,ETFDH	NA	NA	0
DGCR2	SCN4A	10	36	2.39627e-05	0.000515996	0.09	2	0.00405436	89	337	1.47575e-05	2.21818e-05	0.67	1	0.856164	0.0360154	0.336	0.576	3876	45082	aCHD_control	.LoF_missC	enrichment_depletion	1	0.00559687	DGCR2,SCN4A	NA	NA	0
IGF1R	STAB1	10	21	1.39782e-05	0.000515996	0.05	2	0.00141542	69	326	1.10678e-05	2.21818e-05	0.5	1	0.910113	0.0360154	0.336	0.576	3876	45082	aCHD_control	.LoF_missC	enrichment_depletion	1	0.00256052	IGF1R,STAB1	C1	C13	1
COQ8B	HEXA	10	12	7.98755e-06	0.000515996	0.03	2	0.000469359	80	157	6.17993e-06	2.21818e-05	0.28	1	0.967699	0.0360154	0.336	0.576	3876	45082	aCHD_control	.LoF_missC	enrichment_depletion	1	0.00133522	COQ8B,HEXA	NA	C13	0
TBX18	XKR9	10	13	8.65318e-06	0.000515996	0.03	2	0.000549902	42	72	1.48791e-06	2.21818e-05	0.07	1	0.997848	0.0360154	0.336	0.576	3876	45082	aCHD_control	.LoF_missC	enrichment_depletion	1	0.00147009	TBX18,XKR9	C3,C9	NA	0
DSCAML1	MYH3	10	30	1.99689e-05	0.000515996	0.08	2	0.00284451	136	200	1.33833e-05	2.21818e-05	0.6	1	0.876997	0.0360154	0.336	0.576	3876	45082	aCHD_control	.LoF_missC	enrichment_depletion	1	0.00428455	DSCAML1,MYH3	NA	NA	0
CACNA1H	LY75	40	10	2.66252e-05	0.000515996	0.1	2	0.00497136	469	65	1.49996e-05	2.21818e-05	0.68	1	0.852421	0.0360154	0.336	0.576	3876	45082	aCHD_control	.LoF_missC	enrichment_depletion	1	0.00656188	CACNA1H,LY75	NA	NA	0
DNAH6	MOGS	21	9	1.25804e-05	0.000515996	0.05	2	0.00115062	280	94	1.29503e-05	2.21818e-05	0.58	1	0.883396	0.0360154	0.336	0.576	3876	45082	aCHD_control	.LoF_missC	enrichment_depletion	1	0.00226277	DNAH6,MOGS	NA	NA	0
DNAH5	LGR6	33	10	2.19658e-05	0.000515996	0.09	2	0.00342427	482	65	1.54154e-05	2.21818e-05	0.69	1	0.845947	0.0360154	0.336	0.576	3876	45082	aCHD_control	.LoF_missC	enrichment_depletion	1	0.00491207	DNAH5,LGR6	NA	NA	0
ENTPD4	FRAS1	8	15	7.98755e-06	0.000515996	0.03	2	0.000469359	58	301	8.5899e-06	2.21818e-05	0.39	1	0.941834	0.0360154	0.336	0.576	3876	45082	aCHD_control	.LoF_missC	enrichment_depletion	1	0.00133522	ENTPD4,FRAS1	NA	C9	0
ADCY10	MYO1H	11	14	1.02507e-05	0.000515996	0.04	2	0.000768517	73	160	5.74694e-06	2.21818e-05	0.26	1	0.971709	0.0360154	0.336	0.576	3876	45082	aCHD_control	.LoF_missC	enrichment_depletion	1	0.00174468	ADCY10,MYO1H	NA	NA	0
MYO15A	SMPDL3A	42	10	2.79564e-05	0.000515996	0.11	2	0.00546228	439	82	1.77122e-05	2.21818e-05	0.8	1	0.809332	0.0360154	0.336	0.576	3876	45082	aCHD_control	.LoF_missC	enrichment_depletion	1	0.00705882	MYO15A,SMPDL3A	NA	C13	0
CHD9	OLFML3	10	10	6.65629e-06	0.000515996	0.03	2	0.000327064	161	55	4.35695e-06	2.21818e-05	0.2	1	0.983059	0.0360154	0.336	0.576	3876	45082	aCHD_control	.LoF_missC	enrichment_depletion	0.827144	0.00111175	CHD9,OLFML3	C3,C4,C8	C3,C4,C5	2
PFKM	TRPV1	15	11	1.09829e-05	0.000515996	0.04	2	0.000880565	96	139	6.56568e-06	2.21818e-05	0.3	1	0.96395	0.0360154	0.336	0.576	3876	45082	aCHD_control	.LoF_missC	enrichment_depletion	1	0.0019099	PFKM,TRPV1	C1,C12,C7	NA	0
LAMB1	SBF2	9	16	9.58506e-06	0.000515996	0.04	2	0.000673102	120	135	7.97092e-06	2.21818e-05	0.36	1	0.949005	0.0360154	0.336	0.576	3876	45082	aCHD_control	.LoF_missC	enrichment_depletion	1	0.00161353	LAMB1,SBF2	C0,C4	NA	0
LRPPRC	SLC6A19	9	11	6.58973e-06	0.000515996	0.03	2	0.00032061	105	120	6.19961e-06	2.21818e-05	0.28	1	0.967511	0.0360154	0.336	0.576	3876	45082	aCHD_control	.LoF_missC	enrichment_depletion	0.810823	0.00110316	LRPPRC,SLC6A19	C1	NA	0
COL5A2	LTK	16	10	1.06501e-05	0.000515996	0.04	2	0.000828715	181	137	1.22009e-05	2.21818e-05	0.55	1	0.89426	0.0360154	0.336	0.576	3876	45082	aCHD_control	.LoF_missC	enrichment_depletion	1	0.00183844	COL5A2,LTK	C2,C3,C4,C5,C8	NA	0
PAH	THBS1	27	9	1.61748e-05	0.000515996	0.06	2	0.00188455	203	108	1.07873e-05	2.21818e-05	0.49	1	0.913919	0.0360154	0.336	0.576	3876	45082	aCHD_control	.LoF_missC	enrichment_depletion	1	0.0031459	PAH,THBS1	NA	NA	0
ALDOB	MYO18A	11	22	1.61082e-05	0.000515996	0.06	2	0.00186939	125	195	1.19933e-05	2.21818e-05	0.54	1	0.897219	0.0360154	0.336	0.576	3876	45082	aCHD_control	.LoF_missC	enrichment_depletion	1	0.003133	ALDOB,MYO18A	NA	NA	0
ALDH5A1	MYO18B	10	37	2.46283e-05	0.000515996	0.1	2	0.00427543	125	382	2.34945e-05	2.21818e-05	1.06	1	0.713999	0.0360154	0.336	0.576	3876	45082	aCHD_control	.LoF_missC	enrichment_depletion	1	0.00583832	ALDH5A1,MYO18B	NA	C1,C7	0
ADAMTS12	FZD6	13	11	9.5185e-06	0.000515996	0.04	2	0.0006639	140	123	8.4728e-06	2.21818e-05	0.38	1	0.943217	0.0360154	0.336	0.576	3876	45082	aCHD_control	.LoF_missC	enrichment_depletion	1	0.00161353	ADAMTS12,FZD6	NA	C0	0
HR	MYO15A	10	42	2.79564e-05	0.000515996	0.11	2	0.00546228	69	439	1.49042e-05	2.21818e-05	0.67	1	0.853899	0.0360154	0.336	0.576	3876	45082	aCHD_control	.LoF_missC	enrichment_depletion	1	0.00705882	HR,MYO15A	NA	NA	0
ADAMTS13	SMO	11	12	8.78631e-06	0.000515996	0.03	2	0.000566757	142	130	9.08292e-06	2.21818e-05	0.41	1	0.93589	0.0360154	0.336	0.576	3876	45082	aCHD_control	.LoF_missC	enrichment_depletion	1	0.00148686	ADAMTS13,SMO	NA	NA	0
ADAMTS13	MYO1A	11	26	1.9037e-05	0.000515996	0.07	2	0.00259141	142	269	1.87947e-05	2.21818e-05	0.85	1	0.791699	0.0360154	0.336	0.576	3876	45082	aCHD_control	.LoF_missC	enrichment_depletion	1	0.00399858	ADAMTS13,MYO1A	NA	NA	0
ALOX12B	SIPA1L3	9	15	8.986e-06	0.000515996	0.03	2	0.000592507	102	92	4.61723e-06	2.21818e-05	0.21	1	0.98112	0.0360154	0.336	0.576	3876	45082	aCHD_control	.LoF_missC	enrichment_depletion	1	0.00151973	ALOX12B,SIPA1L3	NA	NA	0
ATM	GJB3	27	10	1.7972e-05	0.000515996	0.07	2	0.00231589	231	127	1.44348e-05	2.21818e-05	0.65	1	0.861123	0.0360154	0.336	0.576	3876	45082	aCHD_control	.LoF_missC	enrichment_depletion	1	0.00369287	ATM,GJB3	NA	NA	0
FCN1	RYR2	10	46	3.0619e-05	0.000515996	0.12	2	0.00650778	56	483	1.33085e-05	2.21818e-05	0.6	1	0.878108	0.0360154	0.336	0.576	3876	45082	aCHD_control	.LoF_missC	enrichment_depletion	1	0.00816783	FCN1,RYR2	NA	C1,C7	0
FLT4	SPATA31E1	13	11	9.5185e-06	0.000515996	0.04	2	0.0006639	52	108	2.76325e-06	2.21818e-05	0.12	1	0.992856	0.0360154	0.336	0.576	3876	45082	aCHD_control	.LoF_missC	enrichment_depletion	1	0.00161353	FLT4,SPATA31E1	C10	NA	0
GLRB	RYR1	10	71	4.72597e-05	0.000515996	0.18	2	0.0148595	46	922	2.08681e-05	2.21818e-05	0.94	1	0.757534	0.0360154	0.336	0.576	3876	45082	aCHD_control	.LoF_missC	enrichment_depletion	1	0.0167842	GLRB,RYR1	NA	NA	0
AK7	HMCN1	9	48	2.87552e-05	0.000515996	0.11	2	0.00576707	37	581	1.05772e-05	2.21818e-05	0.48	1	0.916737	0.0360154	0.336	0.576	3876	45082	aCHD_control	.LoF_missC	enrichment_depletion	1	0.00738477	AK7,HMCN1	NA	C0	0
ATP2A1	SCIN	17	10	1.13157e-05	0.000515996	0.04	2	0.000933941	206	93	9.42636e-06	2.21818e-05	0.42	1	0.931634	0.0360154	0.336	0.576	3876	45082	aCHD_control	.LoF_missC	enrichment_depletion	1	0.00196011	ATP2A1,SCIN	NA	NA	0
DNAH11	RANBP17	27	12	2.15664e-05	0.000515996	0.08	2	0.00330427	232	115	1.31274e-05	2.21818e-05	0.59	1	0.880789	0.0360154	0.336	0.576	3876	45082	aCHD_control	.LoF_missC	enrichment_depletion	1	0.00478608	DNAH11,RANBP17	NA	NA	0
DOK4	LRP2	10	36	2.39627e-05	0.000515996	0.09	2	0.00405436	33	439	7.12807e-06	2.21818e-05	0.32	1	0.958204	0.0360154	0.336	0.576	3876	45082	aCHD_control	.LoF_missC	enrichment_depletion	1	0.00559687	DOK4,LRP2	NA	C9	0
DOK4	MYH7B	10	45	2.99533e-05	0.000515996	0.12	2	0.00623852	33	481	7.81003e-06	2.21818e-05	0.35	1	0.950813	0.0360154	0.336	0.576	3876	45082	aCHD_control	.LoF_missC	enrichment_depletion	1	0.00788467	DOK4,MYH7B	NA	C1,C7	0
EDIL3	PFAS	10	15	9.98444e-06	0.000515996	0.04	2	0.000729612	55	198	5.35823e-06	2.21818e-05	0.24	1	0.975124	0.0360154	0.336	0.576	3876	45082	aCHD_control	.LoF_missC	enrichment_depletion	1	0.00170378	EDIL3,PFAS	C2	NA	0
EDIL3	MYOF	10	41	2.72908e-05	0.000515996	0.11	2	0.00521414	55	396	1.07165e-05	2.21818e-05	0.48	1	0.914872	0.0360154	0.336	0.576	3876	45082	aCHD_control	.LoF_missC	enrichment_depletion	1	0.00684661	EDIL3,MYOF	C2	NA	0
EHHADH	GSS	10	12	7.98755e-06	0.000515996	0.03	2	0.000469359	132	173	1.12361e-05	2.21818e-05	0.51	1	0.907806	0.0360154	0.336	0.576	3876	45082	aCHD_control	.LoF_missC	enrichment_depletion	1	0.00133522	EHHADH,GSS	NA	NA	0
EHHADH	TGM1	10	14	9.31881e-06	0.000515996	0.04	2	0.000636663	132	143	9.2876e-06	2.21818e-05	0.42	1	0.933365	0.0360154	0.336	0.576	3876	45082	aCHD_control	.LoF_missC	enrichment_depletion	1	0.0015926	EHHADH,TGM1	NA	C9	0
DNTT	KMT2D	12	11	8.78631e-06	0.000515996	0.03	2	0.000566757	62	108	3.29465e-06	2.21818e-05	0.15	1	0.990003	0.0360154	0.336	0.576	3876	45082	aCHD_control	.LoF_missC	enrichment_depletion	1	0.00148686	DNTT,KMT2D	NA	NA	0
CACNA1H	KMT2D	40	11	2.92877e-05	0.000515996	0.11	2	0.0059745	469	108	2.49224e-05	2.21818e-05	1.12	1	0.690415	0.0360154	0.336	0.576	3876	45082	aCHD_control	.LoF_missC	enrichment_depletion	1	0.00762721	CACNA1H,KMT2D	NA	NA	0
HGFAC	KIAA2012	10	12	7.98755e-06	0.000515996	0.03	2	0.000469359	82	105	4.2364e-06	2.21818e-05	0.19	1	0.983926	0.0360154	0.336	0.576	3876	45082	aCHD_control	.LoF_missC	enrichment_depletion	1	0.00133522	HGFAC,KIAA2012	NA	NA	0
GRM2	STAB1	10	21	1.39782e-05	0.000515996	0.05	2	0.00141542	70	326	1.12282e-05	2.21818e-05	0.51	1	0.907914	0.0360154	0.336	0.576	3876	45082	aCHD_control	.LoF_missC	enrichment_depletion	1	0.00256052	GRM2,STAB1	NA	C13	0
GRM2	RYR1	10	71	4.72597e-05	0.000515996	0.18	2	0.0148595	70	922	3.17558e-05	2.21818e-05	1.43	1	0.580966	0.0360154	0.336	0.576	3876	45082	aCHD_control	.LoF_missC	enrichment_depletion	1	0.0167842	GRM2,RYR1	NA	NA	0
MSH3	UACA	15	10	9.98444e-06	0.000515996	0.04	2	0.000729612	196	87	8.39014e-06	2.21818e-05	0.38	1	0.944185	0.0360154	0.336	0.576	3876	45082	aCHD_control	.LoF_missC	enrichment_depletion	1	0.00170378	MSH3,UACA	NA	C10,C8	0
LAMA3	TNS3	18	11	1.31795e-05	0.000515996	0.05	2	0.00126087	194	106	1.01182e-05	2.21818e-05	0.46	1	0.922791	0.0360154	0.336	0.576	3876	45082	aCHD_control	.LoF_missC	enrichment_depletion	1	0.00237611	LAMA3,TNS3	NA	C5	0
MYO1F	VIT	11	17	1.24473e-05	0.000515996	0.05	2	0.00112678	192	145	1.36982e-05	2.21818e-05	0.62	1	0.87229	0.0360154	0.336	0.576	3876	45082	aCHD_control	.LoF_missC	enrichment_depletion	1	0.00222454	MYO1F,VIT	C13	NA	0
PCSK5	RYR3	12	71	5.67116e-05	0.000515996	0.22	2	0.0208904	95	554	2.58957e-05	2.21818e-05	1.17	1	0.67443	0.0360154	0.336	0.576	3876	45082	aCHD_control	.LoF_missC	enrichment_depletion	1	0.0228215	PCSK5,RYR3	NA	NA	0
SCARA3	SCN5A	10	45	2.99533e-05	0.000515996	0.12	2	0.00623852	91	343	1.53578e-05	2.21818e-05	0.69	1	0.846847	0.0360154	0.336	0.576	3876	45082	aCHD_control	.LoF_missC	enrichment_depletion	1	0.00788467	SCARA3,SCN5A	C0	C1	1
ERCC4	IDUA	10	11	7.32192e-06	0.000515996	0.03	2	0.000395069	139	96	6.56568e-06	2.21818e-05	0.3	1	0.96395	0.0360154	0.336	0.576	3876	45082	aCHD_control	.LoF_missC	enrichment_depletion	0.999129	0.00121994	ERCC4,IDUA	NA	NA	0
CACNA1B	CCBE1	22	12	1.75726e-05	0.000515996	0.07	2	0.00221638	147	96	6.94356e-06	2.21818e-05	0.31	1	0.960125	0.0360154	0.336	0.576	3876	45082	aCHD_control	.LoF_missC	enrichment_depletion	1	0.00356113	CACNA1B,CCBE1	NA	C3,C4	0
EVX2	MYH6	9	61	3.65431e-05	0.000515996	0.14	2	0.0091304	84	380	1.57057e-05	2.21818e-05	0.71	1	0.841395	0.0360154	0.336	0.576	3876	45082	aCHD_control	.LoF_missC	enrichment_depletion	1	0.0109435	EVX2,MYH6	NA	C7	0
COL20A1	VWA8	13	24	2.07676e-05	0.000515996	0.08	2	0.00307032	102	284	1.42532e-05	2.21818e-05	0.64	1	0.863895	0.0360154	0.336	0.576	3876	45082	aCHD_control	.LoF_missC	enrichment_depletion	1	0.00454085	COL20A1,VWA8	NA	NA	0
COL2A1	PKP2	13	11	9.5185e-06	0.000515996	0.04	2	0.0006639	237	64	7.46315e-06	2.21818e-05	0.34	1	0.954628	0.0360154	0.336	0.576	3876	45082	aCHD_control	.LoF_missC	enrichment_depletion	1	0.00161353	COL2A1,PKP2	C14,C7,C9	C1,C7	2
HMCN2	LRP1B	10	25	1.66407e-05	0.000515996	0.06	2	0.0019923	137	225	1.51669e-05	2.21818e-05	0.68	1	0.849823	0.0360154	0.336	0.576	3876	45082	aCHD_control	.LoF_missC	enrichment_depletion	1	0.00328672	HMCN2,LRP1B	NA	NA	0
PALB2	ZFHX3	10	17	1.13157e-05	0.000515996	0.04	2	0.000933941	112	128	7.05378e-06	2.21818e-05	0.32	1	0.958981	0.0360154	0.336	0.576	3876	45082	aCHD_control	.LoF_missC	enrichment_depletion	1	0.00196011	PALB2,ZFHX3	NA	C13,C14,C5	0
FDXR	VWF	11	24	1.75726e-05	0.000515996	0.07	2	0.00221638	85	246	1.02884e-05	2.21818e-05	0.46	1	0.920563	0.0360154	0.336	0.576	3876	45082	aCHD_control	.LoF_missC	enrichment_depletion	1	0.00356113	FDXR,VWF	NA	C0,C10	0
ABCA12	DOCK6	32	10	2.13001e-05	0.000515996	0.08	2	0.00322539	278	102	1.39521e-05	2.21818e-05	0.63	1	0.868465	0.0360154	0.336	0.576	3876	45082	aCHD_control	.LoF_missC	enrichment_depletion	1	0.00472322	ABCA12,DOCK6	NA	C10	0
ACTN2	FBN2	12	41	3.2749e-05	0.000515996	0.13	2	0.00740428	88	332	1.43752e-05	2.21818e-05	0.65	1	0.862033	0.0360154	0.336	0.576	3876	45082	aCHD_control	.LoF_missC	enrichment_depletion	1	0.00909443	ACTN2,FBN2	C1,C12,C7	C1,C5	2
CMYA5	MYH4	12	30	2.39627e-05	0.000515996	0.09	2	0.00405436	135	303	2.01266e-05	2.21818e-05	0.91	1	0.769793	0.0360154	0.336	0.576	3876	45082	aCHD_control	.LoF_missC	enrichment_depletion	1	0.00559687	CMYA5,MYH4	C1,C7	NA	0
NSD1	SACS	11	42	3.07521e-05	0.000515996	0.12	2	0.00656226	61	567	1.70179e-05	2.21818e-05	0.77	1	0.820531	0.0360154	0.336	0.576	3876	45082	aCHD_control	.LoF_missC	enrichment_depletion	1	0.00819149	NSD1,SACS	NA	NA	0
DNAH8	HK2	42	12	3.35477e-05	0.000515996	0.13	2	0.00775403	305	169	2.53618e-05	2.21818e-05	1.14	1	0.683187	0.0360154	0.336	0.576	3876	45082	aCHD_control	.LoF_missC	enrichment_depletion	1	0.00945969	DNAH8,HK2	NA	NA	0
CLIP4	GCDH	10	11	7.32192e-06	0.000515996	0.03	2	0.000395069	108	105	5.57965e-06	2.21818e-05	0.25	1	0.973201	0.0360154	0.336	0.576	3876	45082	aCHD_control	.LoF_missC	enrichment_depletion	0.999129	0.00121994	CLIP4,GCDH	NA	C6	0
CRB1	FRMPD1	11	13	9.5185e-06	0.000515996	0.04	2	0.0006639	125	170	1.04557e-05	2.21818e-05	0.47	1	0.918353	0.0360154	0.336	0.576	3876	45082	aCHD_control	.LoF_missC	enrichment_depletion	1	0.00161353	CRB1,FRMPD1	NA	NA	0
AARS	MYO1A	12	26	2.07676e-05	0.000515996	0.08	2	0.00307032	226	269	2.99126e-05	2.21818e-05	1.35	1	0.609731	0.0360154	0.336	0.576	3876	45082	aCHD_control	.LoF_missC	enrichment_depletion	1	0.00454085	AARS,MYO1A	NA	NA	0
ATP8B3	FLNA	11	19	1.39117e-05	0.000515996	0.05	2	0.00140221	234	158	1.81914e-05	2.21818e-05	0.82	1	0.801548	0.0360154	0.336	0.576	3876	45082	aCHD_control	.LoF_missC	enrichment_depletion	1	0.00256052	ATP8B3,FLNA	NA	C10,C3,C5,C8	0
CABIN1	HMCN1	10	48	3.19502e-05	0.000515996	0.12	2	0.0070619	143	581	4.08795e-05	2.21818e-05	1.84	1	0.450181	0.0360154	0.336	0.576	3876	45082	aCHD_control	.LoF_missC	enrichment_depletion	1	0.00875039	CABIN1,HMCN1	NA	C0	0
MYH6	POU6F2	61	12	4.87241e-05	0.000515996	0.19	2	0.015736	380	89	1.66405e-05	2.21818e-05	0.75	1	0.826575	0.0360154	0.336	0.576	3876	45082	aCHD_control	.LoF_missC	enrichment_depletion	1	0.0176873	MYH6,POU6F2	C7	NA	0
RAD54L	SMAD9	12	10	7.98755e-06	0.000515996	0.03	2	0.000469359	161	127	1.00606e-05	2.21818e-05	0.45	1	0.92354	0.0360154	0.336	0.576	3876	45082	aCHD_control	.LoF_missC	enrichment_depletion	1	0.00133522	RAD54L,SMAD9	NA	C14,C2	0
H6PD	MYO18A	13	22	1.9037e-05	0.000515996	0.07	2	0.00259141	148	195	1.42001e-05	2.21818e-05	0.64	1	0.864704	0.0360154	0.336	0.576	3876	45082	aCHD_control	.LoF_missC	enrichment_depletion	1	0.00399858	H6PD,MYO18A	NA	NA	0
H6PD	ITPR3	13	41	3.5478e-05	0.000515996	0.14	2	0.00862939	148	555	4.04155e-05	2.21818e-05	1.82	1	0.456314	0.0360154	0.336	0.576	3876	45082	aCHD_control	.LoF_missC	enrichment_depletion	1	0.010437	H6PD,ITPR3	NA	NA	0
CNTNAP2	HKDC1	11	19	1.39117e-05	0.000515996	0.05	2	0.00140221	139	245	1.67562e-05	2.21818e-05	0.76	1	0.824727	0.0360154	0.336	0.576	3876	45082	aCHD_control	.LoF_missC	enrichment_depletion	1	0.00256052	CNTNAP2,HKDC1	NA	NA	0
RAD54L	WDR36	12	15	1.19813e-05	0.000515996	0.05	2	0.00104526	161	95	7.52563e-06	2.21818e-05	0.34	1	0.953949	0.0360154	0.336	0.576	3876	45082	aCHD_control	.LoF_missC	enrichment_depletion	1	0.00211476	RAD54L,WDR36	NA	NA	0
ABCB8	CACNA1E	11	16	1.17151e-05	0.000515996	0.05	2	0.001	123	206	1.24671e-05	2.21818e-05	0.56	1	0.890433	0.0360154	0.336	0.576	3876	45082	aCHD_control	.LoF_missC	enrichment_depletion	1	0.00206281	ABCB8,CACNA1E	NA	NA	0
SCN5A	SEMA5B	45	10	2.99533e-05	0.000515996	0.12	2	0.00623852	343	68	1.14762e-05	2.21818e-05	0.52	1	0.904485	0.0360154	0.336	0.576	3876	45082	aCHD_control	.LoF_missC	enrichment_depletion	1	0.00788467	SCN5A,SEMA5B	C1	C8	1
DNAH8	TXK	42	10	2.79564e-05	0.000515996	0.11	2	0.00546228	305	61	9.15426e-06	2.21818e-05	0.41	1	0.935014	0.0360154	0.336	0.576	3876	45082	aCHD_control	.LoF_missC	enrichment_depletion	1	0.00705882	DNAH8,TXK	NA	NA	0
MYH7	PGM3	26	11	1.9037e-05	0.000515996	0.07	2	0.00259141	243	50	5.97819e-06	2.21818e-05	0.27	1	0.969594	0.0360154	0.336	0.576	3876	45082	aCHD_control	.LoF_missC	enrichment_depletion	1	0.00399858	MYH7,PGM3	C1	NA	0
LAMA1	PSEN2	18	10	1.19813e-05	0.000515996	0.05	2	0.00104526	247	136	1.65284e-05	2.21818e-05	0.75	1	0.828366	0.0360154	0.336	0.576	3876	45082	aCHD_control	.LoF_missC	enrichment_depletion	1	0.00211476	LAMA1,PSEN2	NA	NA	0
CHRNB1	PYGM	11	20	1.46438e-05	0.000515996	0.06	2	0.00155078	108	267	1.41882e-05	2.21818e-05	0.64	1	0.864884	0.0360154	0.336	0.576	3876	45082	aCHD_control	.LoF_missC	enrichment_depletion	1	0.00275222	CHRNB1,PYGM	NA	C9	0
ATIC	SACS	10	42	2.79564e-05	0.000515996	0.11	2	0.00546228	132	567	3.68257e-05	2.21818e-05	1.66	1	0.505711	0.0360154	0.336	0.576	3876	45082	aCHD_control	.LoF_missC	enrichment_depletion	1	0.00705882	ATIC,SACS	C9	NA	0
CD109	CNGB1	12	11	8.78631e-06	0.000515996	0.03	2	0.000566757	77	162	6.13761e-06	2.21818e-05	0.28	1	0.9681	0.0360154	0.336	0.576	3876	45082	aCHD_control	.LoF_missC	enrichment_depletion	1	0.00148686	CD109,CNGB1	C10	NA	0
HSPG2	SLC7A9	27	12	2.15664e-05	0.000515996	0.08	2	0.00330427	295	209	3.03363e-05	2.21818e-05	1.37	1	0.603061	0.0360154	0.336	0.576	3876	45082	aCHD_control	.LoF_missC	enrichment_depletion	1	0.00478608	HSPG2,SLC7A9	C0,C10	NA	0
RSPH4A	SLC26A4	10	19	1.2647e-05	0.000515996	0.05	2	0.00116263	48	236	5.57374e-06	2.21818e-05	0.25	1	0.973253	0.0360154	0.336	0.576	3876	45082	aCHD_control	.LoF_missC	enrichment_depletion	1	0.00226874	RSPH4A,SLC26A4	NA	NA	0
AMPD3	GGCX	12	17	1.35788e-05	0.000515996	0.05	2	0.00133707	145	141	1.00596e-05	2.21818e-05	0.45	1	0.923553	0.0360154	0.336	0.576	3876	45082	aCHD_control	.LoF_missC	enrichment_depletion	1	0.00248088	AMPD3,GGCX	NA	NA	0
PKHD1	SAMD9	35	13	3.02861e-05	0.000515996	0.12	2	0.0063725	384	159	3.00415e-05	2.21818e-05	1.35	1	0.607697	0.0360154	0.336	0.576	3876	45082	aCHD_control	.LoF_missC	enrichment_depletion	1	0.00803793	PKHD1,SAMD9	NA	NA	0
ACACB	TALDO1	25	9	1.49767e-05	0.000515996	0.06	2	0.00162068	339	102	1.70135e-05	2.21818e-05	0.77	1	0.820602	0.0360154	0.336	0.576	3876	45082	aCHD_control	.LoF_missC	enrichment_depletion	1	0.00283451	ACACB,TALDO1	NA	C11,C6	0
ARFGEF2	MYBPC3	11	19	1.39117e-05	0.000515996	0.05	2	0.00140221	97	226	1.07863e-05	2.21818e-05	0.49	1	0.913932	0.0360154	0.336	0.576	3876	45082	aCHD_control	.LoF_missC	enrichment_depletion	1	0.00256052	ARFGEF2,MYBPC3	NA	C1,C7	0
LARS2	MYO1C	13	23	1.99023e-05	0.000515996	0.08	2	0.00282606	93	215	9.83819e-06	2.21818e-05	0.44	1	0.926412	0.0360154	0.336	0.576	3876	45082	aCHD_control	.LoF_missC	enrichment_depletion	1	0.00427714	LARS2,MYO1C	NA	NA	0
ATP7B	PNLIP	28	11	2.05014e-05	0.000515996	0.08	2	0.00299415	398	86	1.68413e-05	2.21818e-05	0.76	1	0.823364	0.0360154	0.336	0.576	3876	45082	aCHD_control	.LoF_missC	enrichment_depletion	1	0.00444639	ATP7B,PNLIP	NA	NA	0
ABCA13	XKR9	35	13	3.02861e-05	0.000515996	0.12	2	0.0063725	340	72	1.2045e-05	2.21818e-05	0.54	1	0.896485	0.0360154	0.336	0.576	3876	45082	aCHD_control	.LoF_missC	enrichment_depletion	1	0.00803793	ABCA13,XKR9	NA	NA	0
CACNA1B	TENM4	22	13	1.9037e-05	0.000515996	0.07	2	0.00259141	147	262	1.89501e-05	2.21818e-05	0.85	1	0.789152	0.0360154	0.336	0.576	3876	45082	aCHD_control	.LoF_missC	enrichment_depletion	1	0.00399858	CACNA1B,TENM4	NA	NA	0
AARS2	IGSF10	11	30	2.19658e-05	0.000515996	0.09	2	0.00342427	161	319	2.52703e-05	2.21818e-05	1.14	1	0.684691	0.0360154	0.336	0.576	3876	45082	aCHD_control	.LoF_missC	enrichment_depletion	1	0.00491207	AARS2,IGSF10	NA	NA	0
LAMA4	PAH	13	27	2.33636e-05	0.000515996	0.09	2	0.0038601	122	203	1.21857e-05	2.21818e-05	0.55	1	0.894478	0.0360154	0.336	0.576	3876	45082	aCHD_control	.LoF_missC	enrichment_depletion	1	0.00540841	LAMA4,PAH	C0,C10,C8	NA	0
SPATA5	SPATA5L1	13	14	1.21145e-05	0.000515996	0.05	2	0.00106825	147	159	1.15003e-05	2.21818e-05	0.52	1	0.904149	0.0360154	0.336	0.576	3876	45082	aCHD_control	.LoF_missC	enrichment_depletion	1	0.00213734	SPATA5,SPATA5L1	NA	NA	0
SCN5A	SPATA5L1	45	14	4.19346e-05	0.000515996	0.16	2	0.0118592	343	159	2.6834e-05	2.21818e-05	1.21	1	0.659113	0.0360154	0.336	0.576	3876	45082	aCHD_control	.LoF_missC	enrichment_depletion	1	0.0137137	SCN5A,SPATA5L1	C1	NA	0
DNAH9	EFHC1	40	12	3.19502e-05	0.000515996	0.12	2	0.0070619	476	142	3.32575e-05	2.21818e-05	1.5	1	0.558053	0.0360154	0.336	0.576	3876	45082	aCHD_control	.LoF_missC	enrichment_depletion	1	0.00875039	DNAH9,EFHC1	NA	NA	0
DNAH8	OLFML2B	42	11	3.07521e-05	0.000515996	0.12	2	0.00656226	305	104	1.56073e-05	2.21818e-05	0.7	1	0.842941	0.0360154	0.336	0.576	3876	45082	aCHD_control	.LoF_missC	enrichment_depletion	1	0.00819149	DNAH8,OLFML2B	NA	C8	0
KLHL17	MFSD12	12	13	1.03838e-05	0.000515996	0.04	2	0.000788338	180	203	1.79789e-05	2.21818e-05	0.81	1	0.805005	0.0360154	0.336	0.576	3876	45082	aCHD_control	.LoF_missC	enrichment_depletion	1	0.00176904	KLHL17,MFSD12	NA	NA	0
NOTCH1	PPT1	48	11	3.51452e-05	0.000515996	0.14	2	0.00847544	193	84	7.97683e-06	2.21818e-05	0.36	1	0.948938	0.0360154	0.336	0.576	3876	45082	aCHD_control	.LoF_missC	enrichment_depletion	1	0.0102655	NOTCH1,PPT1	C0,C10	C13	1
COL7A1	PLA2G6	38	11	2.78233e-05	0.000515996	0.11	2	0.00541222	487	114	2.73167e-05	2.21818e-05	1.23	1	0.651276	0.0360154	0.336	0.576	3876	45082	aCHD_control	.LoF_missC	enrichment_depletion	1	0.00704453	COL7A1,PLA2G6	NA	NA	0
MYH15	NPC1L1	12	16	1.27801e-05	0.000515996	0.05	2	0.00118683	127	179	1.11854e-05	2.21818e-05	0.5	1	0.908503	0.0360154	0.336	0.576	3876	45082	aCHD_control	.LoF_missC	enrichment_depletion	1	0.00228424	MYH15,NPC1L1	NA	NA	0
KCNC4	LRBA	13	14	1.21145e-05	0.000515996	0.05	2	0.00106825	61	106	3.18148e-06	2.21818e-05	0.14	1	0.990647	0.0360154	0.336	0.576	3876	45082	aCHD_control	.LoF_missC	enrichment_depletion	1	0.00213734	KCNC4,LRBA	NA	C7	0
ATM	INPP5J	27	12	2.15664e-05	0.000515996	0.08	2	0.00330427	231	117	1.32982e-05	2.21818e-05	0.6	1	0.878262	0.0360154	0.336	0.576	3876	45082	aCHD_control	.LoF_missC	enrichment_depletion	1	0.00478608	ATM,INPP5J	NA	NA	0
BAIAP3	KCNH6	13	22	1.9037e-05	0.000515996	0.07	2	0.00259141	140	271	1.86677e-05	2.21818e-05	0.84	1	0.793776	0.0360154	0.336	0.576	3876	45082	aCHD_control	.LoF_missC	enrichment_depletion	1	0.00399858	BAIAP3,KCNH6	NA	NA	0
CDH23	SH3TC1	46	10	3.0619e-05	0.000515996	0.12	2	0.00650778	523	112	2.88213e-05	2.21818e-05	1.3	1	0.627062	0.0360154	0.336	0.576	3876	45082	aCHD_control	.LoF_missC	enrichment_depletion	1	0.00816783	CDH23,SH3TC1	NA	C10	0
FREM2	SEC24A	13	16	1.38451e-05	0.000515996	0.05	2	0.00138907	100	99	4.87112e-06	2.21818e-05	0.22	1	0.979144	0.0360154	0.336	0.576	3876	45082	aCHD_control	.LoF_missC	enrichment_depletion	1	0.00255859	FREM2,SEC24A	C7	NA	0
GSS	MIB1	12	13	1.03838e-05	0.000515996	0.04	2	0.000788338	173	120	1.02146e-05	2.21818e-05	0.46	1	0.921531	0.0360154	0.336	0.576	3876	45082	aCHD_control	.LoF_missC	enrichment_depletion	1	0.00176904	GSS,MIB1	NA	NA	0
ABCC9	SPG11	12	21	1.67739e-05	0.000515996	0.07	2	0.00202362	96	275	1.29897e-05	2.21818e-05	0.59	1	0.882818	0.0360154	0.336	0.576	3876	45082	aCHD_control	.LoF_missC	enrichment_depletion	1	0.0032975	ABCC9,SPG11	C8	NA	0
CELSR3	STARD10	21	12	1.67739e-05	0.000515996	0.07	2	0.00202362	204	104	1.0439e-05	2.21818e-05	0.47	1	0.918575	0.0360154	0.336	0.576	3876	45082	aCHD_control	.LoF_missC	enrichment_depletion	1	0.0032975	CELSR3,STARD10	NA	NA	0
INTS11	OGDHL	12	14	1.11826e-05	0.000515996	0.04	2	0.000912407	96	181	8.54955e-06	2.21818e-05	0.39	1	0.942312	0.0360154	0.336	0.576	3876	45082	aCHD_control	.LoF_missC	enrichment_depletion	1	0.00193906	INTS11,OGDHL	NA	NA	0
ABCA4	PROKR2	42	11	3.07521e-05	0.000515996	0.12	2	0.00656226	435	80	1.71227e-05	2.21818e-05	0.77	1	0.818847	0.0360154	0.336	0.576	3876	45082	aCHD_control	.LoF_missC	enrichment_depletion	1	0.00819149	ABCA4,PROKR2	NA	NA	0
NOX3	TENM3	14	13	1.21145e-05	0.000515996	0.05	2	0.00106825	158	159	1.23608e-05	2.21818e-05	0.56	1	0.891965	0.0360154	0.336	0.576	3876	45082	aCHD_control	.LoF_missC	enrichment_depletion	1	0.00213734	NOX3,TENM3	NA	NA	0
HTR3A	RALGAPA2	14	22	2.05014e-05	0.000515996	0.08	2	0.00299415	76	202	7.55368e-06	2.21818e-05	0.34	1	0.953643	0.0360154	0.336	0.576	3876	45082	aCHD_control	.LoF_missC	enrichment_depletion	1	0.00444639	HTR3A,RALGAPA2	NA	NA	0
ADCY6	RYR3	12	71	5.67116e-05	0.000515996	0.22	2	0.0208904	117	554	3.18926e-05	2.21818e-05	1.44	1	0.578859	0.0360154	0.336	0.576	3876	45082	aCHD_control	.LoF_missC	enrichment_depletion	1	0.0228215	ADCY6,RYR3	C1,C7	NA	0
ATP6V1B1	CACNA1H	13	40	3.46127e-05	0.000515996	0.13	2	0.00823174	185	469	4.26912e-05	2.21818e-05	1.92	1	0.426792	0.0360154	0.336	0.576	3876	45082	aCHD_control	.LoF_missC	enrichment_depletion	1	0.00999428	ATP6V1B1,CACNA1H	NA	NA	0
DNA2	OBSCN	12	42	3.35477e-05	0.000515996	0.13	2	0.00775403	138	525	3.56477e-05	2.21818e-05	1.61	1	0.522646	0.0360154	0.336	0.576	3876	45082	aCHD_control	.LoF_missC	enrichment_depletion	1	0.00945969	DNA2,OBSCN	NA	C1	0
VLDLR	VPS13B	11	28	2.05014e-05	0.000515996	0.08	2	0.00299415	138	341	2.31541e-05	2.21818e-05	1.04	1	0.719639	0.0360154	0.336	0.576	3876	45082	aCHD_control	.LoF_missC	enrichment_depletion	1	0.00444639	VLDLR,VPS13B	NA	NA	0
MYH3	NT5E	30	12	2.39627e-05	0.000515996	0.09	2	0.00405436	200	91	8.95499e-06	2.21818e-05	0.4	1	0.937452	0.0360154	0.336	0.576	3876	45082	aCHD_control	.LoF_missC	enrichment_depletion	1	0.00559687	MYH3,NT5E	NA	C0	0
DHCR7	MYO7A	14	50	4.65941e-05	0.000515996	0.18	2	0.0144684	153	576	4.33618e-05	2.21818e-05	1.95	1	0.418362	0.0360154	0.336	0.576	3876	45082	aCHD_control	.LoF_missC	enrichment_depletion	1	0.0163863	DHCR7,MYO7A	NA	NA	0
AC010761.1	FBN2	12	41	3.2749e-05	0.000515996	0.13	2	0.00740428	124	332	2.0256e-05	2.21818e-05	0.91	1	0.767656	0.0360154	0.336	0.576	3876	45082	aCHD_control	.LoF_missC	enrichment_depletion	1	0.00909443	AC010761.1,FBN2	NA	C1,C5	0
HERC6	STK36	13	17	1.47104e-05	0.000515996	0.06	2	0.00156464	50	158	3.88706e-06	2.21818e-05	0.18	1	0.986328	0.0360154	0.336	0.576	3876	45082	aCHD_control	.LoF_missC	enrichment_depletion	1	0.00276711	HERC6,STK36	NA	NA	0
CTNND2	VPS13B	13	28	2.42289e-05	0.000515996	0.09	2	0.00414213	99	341	1.66105e-05	2.21818e-05	0.75	1	0.827055	0.0360154	0.336	0.576	3876	45082	aCHD_control	.LoF_missC	enrichment_depletion	1	0.00569318	CTNND2,VPS13B	NA	NA	0
CTNND2	ITPR3	13	41	3.5478e-05	0.000515996	0.14	2	0.00862939	99	555	2.70347e-05	2.21818e-05	1.22	1	0.65585	0.0360154	0.336	0.576	3876	45082	aCHD_control	.LoF_missC	enrichment_depletion	1	0.010437	CTNND2,ITPR3	NA	NA	0
LRP1	PFKP	30	14	2.79564e-05	0.000515996	0.11	2	0.00546228	293	165	2.37873e-05	2.21818e-05	1.07	1	0.709154	0.0360154	0.336	0.576	3876	45082	aCHD_control	.LoF_missC	enrichment_depletion	1	0.00705882	LRP1,PFKP	C3,C4,C8	C1,C12,C7	1
PLS1	ZNF582	14	12	1.11826e-05	0.000515996	0.04	2	0.000912407	90	74	3.27694e-06	2.21818e-05	0.15	1	0.990105	0.0360154	0.336	0.576	3876	45082	aCHD_control	.LoF_missC	enrichment_depletion	1	0.00193906	PLS1,ZNF582	NA	NA	0
ACP7	MYH7B	12	45	3.5944e-05	0.000515996	0.14	2	0.00884701	72	481	1.70401e-05	2.21818e-05	0.77	1	0.820175	0.0360154	0.336	0.576	3876	45082	aCHD_control	.LoF_missC	enrichment_depletion	1	0.0106696	ACP7,MYH7B	NA	C1,C7	0
DYSF	IPP	46	12	3.67427e-05	0.000515996	0.14	2	0.00922575	430	132	2.79278e-05	2.21818e-05	1.26	1	0.6414	0.0360154	0.336	0.576	3876	45082	aCHD_control	.LoF_missC	enrichment_depletion	1	0.0110212	DYSF,IPP	C10	NA	0
INSRR	TGM6	25	12	1.99689e-05	0.000515996	0.08	2	0.00284451	331	135	2.19865e-05	2.21818e-05	0.99	1	0.738998	0.0360154	0.336	0.576	3876	45082	aCHD_control	.LoF_missC	enrichment_depletion	1	0.00428455	INSRR,TGM6	NA	NA	0
LRRK1	PIK3C2G	13	14	1.21145e-05	0.000515996	0.05	2	0.00106825	150	117	8.63517e-06	2.21818e-05	0.39	1	0.941297	0.0360154	0.336	0.576	3876	45082	aCHD_control	.LoF_missC	enrichment_depletion	1	0.00213734	LRRK1,PIK3C2G	C13	NA	0
LRRK1	SCN9A	13	24	2.07676e-05	0.000515996	0.08	2	0.00307032	150	286	2.11082e-05	2.21818e-05	0.95	1	0.753558	0.0360154	0.336	0.576	3876	45082	aCHD_control	.LoF_missC	enrichment_depletion	1	0.00454085	LRRK1,SCN9A	C13	C14	1
FBN3	LRRK1	42	13	3.63434e-05	0.000515996	0.14	2	0.00903549	511	150	3.77143e-05	2.21818e-05	1.7	1	0.493168	0.0360154	0.336	0.576	3876	45082	aCHD_control	.LoF_missC	enrichment_depletion	1	0.0108349	FBN3,LRRK1	NA	C13	0
AC124319.1	MYO15A	13	42	3.63434e-05	0.000515996	0.14	2	0.00903549	120	439	2.59203e-05	2.21818e-05	1.17	1	0.674027	0.0360154	0.336	0.576	3876	45082	aCHD_control	.LoF_missC	enrichment_depletion	1	0.0108349	AC124319.1,MYO15A	NA	NA	0
MYO1A	PTPN13	26	13	2.24983e-05	0.000515996	0.09	2	0.00358741	269	111	1.46916e-05	2.21818e-05	0.66	1	0.85718	0.0360154	0.336	0.576	3876	45082	aCHD_control	.LoF_missC	enrichment_depletion	1	0.00509694	MYO1A,PTPN13	NA	NA	0
HK3	MN1	23	13	1.99023e-05	0.000515996	0.08	2	0.00282606	241	116	1.37553e-05	2.21818e-05	0.62	1	0.871433	0.0360154	0.336	0.576	3876	45082	aCHD_control	.LoF_missC	enrichment_depletion	1	0.00427714	HK3,MN1	NA	C3	0
IGSF10	MN1	30	13	2.59595e-05	0.000515996	0.1	2	0.00473396	319	116	1.82072e-05	2.21818e-05	0.82	1	0.801292	0.0360154	0.336	0.576	3876	45082	aCHD_control	.LoF_missC	enrichment_depletion	1	0.00632111	IGSF10,MN1	NA	C3	0
ESR2	SCN7A	12	17	1.35788e-05	0.000515996	0.05	2	0.00133707	75	201	7.41739e-06	2.21818e-05	0.33	1	0.955123	0.0360154	0.336	0.576	3876	45082	aCHD_control	.LoF_missC	enrichment_depletion	1	0.00248088	ESR2,SCN7A	NA	C3,C4	0
MYO7A	SLC26A11	50	14	4.65941e-05	0.000515996	0.18	2	0.0144684	576	141	3.99609e-05	2.21818e-05	1.8	1	0.462381	0.0360154	0.336	0.576	3876	45082	aCHD_control	.LoF_missC	enrichment_depletion	1	0.0163863	MYO7A,SLC26A11	NA	NA	0
ALS2	MYH7B	14	45	4.19346e-05	0.000515996	0.16	2	0.0118592	101	481	2.39034e-05	2.21818e-05	1.08	1	0.707233	0.0360154	0.336	0.576	3876	45082	aCHD_control	.LoF_missC	enrichment_depletion	1	0.0137137	ALS2,MYH7B	NA	C1,C7	0
ALS2	RYR1	14	71	6.61636e-05	0.000515996	0.26	2	0.027762	101	922	4.5819e-05	2.21818e-05	2.07	1	0.388531	0.0360154	0.336	0.576	3876	45082	aCHD_control	.LoF_missC	enrichment_depletion	1	0.0296246	ALS2,RYR1	NA	NA	0
C2CD3	WFS1	12	34	2.71577e-05	0.000515996	0.11	2	0.00516516	85	371	1.55162e-05	2.21818e-05	0.7	1	0.844369	0.0360154	0.336	0.576	3876	45082	aCHD_control	.LoF_missC	enrichment_depletion	1	0.00678581	C2CD3,WFS1	NA	C10	0
OGDHL	PPP1R13B	14	12	1.11826e-05	0.000515996	0.04	2	0.000912407	181	97	8.63861e-06	2.21818e-05	0.39	1	0.941256	0.0360154	0.336	0.576	3876	45082	aCHD_control	.LoF_missC	enrichment_depletion	1	0.00193906	OGDHL,PPP1R13B	NA	NA	0
MCCC1	SACS	13	42	3.63434e-05	0.000515996	0.14	2	0.00903549	184	567	5.13328e-05	2.21818e-05	2.31	1	0.327589	0.0360154	0.336	0.576	3876	45082	aCHD_control	.LoF_missC	enrichment_depletion	1	0.0108349	MCCC1,SACS	NA	NA	0
ASPM	COL2A1	22	13	1.9037e-05	0.000515996	0.07	2	0.00259141	241	237	2.81034e-05	2.21818e-05	1.27	1	0.638572	0.0360154	0.336	0.576	3876	45082	aCHD_control	.LoF_missC	enrichment_depletion	1	0.00399858	ASPM,COL2A1	NA	C14,C7,C9	0
HGSNAT	SDK1	12	21	1.67739e-05	0.000515996	0.07	2	0.00202362	60	171	5.04825e-06	2.21818e-05	0.23	1	0.977716	0.0360154	0.336	0.576	3876	45082	aCHD_control	.LoF_missC	enrichment_depletion	1	0.0032975	HGSNAT,SDK1	NA	NA	0
DYSF	SLC6A9	46	13	3.98046e-05	0.000515996	0.15	2	0.0107432	430	100	2.11574e-05	2.21818e-05	0.95	1	0.752742	0.0360154	0.336	0.576	3876	45082	aCHD_control	.LoF_missC	enrichment_depletion	1	0.0125902	DYSF,SLC6A9	C10	NA	0
KCNH2	PLEC	13	28	2.42289e-05	0.000515996	0.09	2	0.00414213	179	464	4.08662e-05	2.21818e-05	1.84	1	0.450355	0.0360154	0.336	0.576	3876	45082	aCHD_control	.LoF_missC	enrichment_depletion	1	0.00569318	KCNH2,PLEC	C1,C7	NA	0
MTOR	MTR	15	17	1.69735e-05	0.000515996	0.07	2	0.00207102	119	128	7.49464e-06	2.21818e-05	0.34	1	0.954286	0.0360154	0.336	0.576	3876	45082	aCHD_control	.LoF_missC	enrichment_depletion	1	0.00336391	MTOR,MTR	NA	NA	0
MTOR	POR	15	19	1.89704e-05	0.000515996	0.07	2	0.00257376	119	218	1.27643e-05	2.21818e-05	0.58	1	0.886119	0.0360154	0.336	0.576	3876	45082	aCHD_control	.LoF_missC	enrichment_depletion	1	0.00399858	MTOR,POR	NA	C0	0
CDH23	MTOR	46	15	4.59284e-05	0.000515996	0.18	2	0.0140818	523	119	3.06226e-05	2.21818e-05	1.38	1	0.598571	0.0360154	0.336	0.576	3876	45082	aCHD_control	.LoF_missC	enrichment_depletion	1	0.0160202	CDH23,MTOR	NA	NA	0
SPTBN1	VIT	14	17	1.5842e-05	0.000515996	0.06	2	0.00180934	83	145	5.92161e-06	2.21818e-05	0.27	1	0.970117	0.0360154	0.336	0.576	3876	45082	aCHD_control	.LoF_missC	enrichment_depletion	1	0.0030876	SPTBN1,VIT	C0,C10	NA	0
RYR2	SPTBN1	46	14	4.28665e-05	0.000515996	0.17	2	0.0123628	483	83	1.97251e-05	2.21818e-05	0.89	1	0.776415	0.0360154	0.336	0.576	3876	45082	aCHD_control	.LoF_missC	enrichment_depletion	1	0.0142375	RYR2,SPTBN1	C1,C7	C0,C10	1
ECM1	ERBB2	13	15	1.29798e-05	0.000515996	0.05	2	0.00122358	124	117	7.13841e-06	2.21818e-05	0.32	1	0.958095	0.0360154	0.336	0.576	3876	45082	aCHD_control	.LoF_missC	enrichment_depletion	1	0.00233882	ECM1,ERBB2	C4,C8	C1,C7	1
ATP10B	MYH7	13	26	2.24983e-05	0.000515996	0.09	2	0.00358741	163	243	1.94889e-05	2.21818e-05	0.88	1	0.780304	0.0360154	0.336	0.576	3876	45082	aCHD_control	.LoF_missC	enrichment_depletion	1	0.00509694	ATP10B,MYH7	NA	C1	0
OBSCN	TNK2	42	15	4.19346e-05	0.000515996	0.16	2	0.0118592	525	169	4.36556e-05	2.21818e-05	1.97	1	0.414709	0.0360154	0.336	0.576	3876	45082	aCHD_control	.LoF_missC	enrichment_depletion	1	0.0137137	OBSCN,TNK2	C1	C7	1
FLNC	SLC7A7	33	13	2.85555e-05	0.000515996	0.11	2	0.00569015	302	116	1.72369e-05	2.21818e-05	0.78	1	0.81701	0.0360154	0.336	0.576	3876	45082	aCHD_control	.LoF_missC	enrichment_depletion	1	0.00731591	FLNC,SLC7A7	C1,C7	C13,C9	1
MYH7	PIK3C2G	26	14	2.42289e-05	0.000515996	0.09	2	0.00414213	243	117	1.3989e-05	2.21818e-05	0.63	1	0.867907	0.0360154	0.336	0.576	3876	45082	aCHD_control	.LoF_missC	enrichment_depletion	1	0.00569318	MYH7,PIK3C2G	C1	NA	0
PIK3C2G	SCN11A	14	29	2.70246e-05	0.000515996	0.1	2	0.00511639	117	277	1.59463e-05	2.21818e-05	0.72	1	0.837604	0.0360154	0.336	0.576	3876	45082	aCHD_control	.LoF_missC	enrichment_depletion	1	0.00673924	PIK3C2G,SCN11A	NA	NA	0
KCNH6	RP1L1	22	13	1.9037e-05	0.000515996	0.07	2	0.00259141	271	126	1.68009e-05	2.21818e-05	0.76	1	0.82401	0.0360154	0.336	0.576	3876	45082	aCHD_control	.LoF_missC	enrichment_depletion	1	0.00399858	KCNH6,RP1L1	NA	NA	0
IGSF10	RP1L1	30	13	2.59595e-05	0.000515996	0.1	2	0.00473396	319	126	1.97767e-05	2.21818e-05	0.89	1	0.775564	0.0360154	0.336	0.576	3876	45082	aCHD_control	.LoF_missC	enrichment_depletion	1	0.00632111	IGSF10,RP1L1	NA	NA	0
DNAH8	RP1L1	42	13	3.63434e-05	0.000515996	0.14	2	0.00903549	305	126	1.89088e-05	2.21818e-05	0.85	1	0.789829	0.0360154	0.336	0.576	3876	45082	aCHD_control	.LoF_missC	enrichment_depletion	1	0.0108349	DNAH8,RP1L1	NA	NA	0
EPHA10	STAB2	13	26	2.24983e-05	0.000515996	0.09	2	0.00358741	145	255	1.81929e-05	2.21818e-05	0.82	1	0.801524	0.0360154	0.336	0.576	3876	45082	aCHD_control	.LoF_missC	enrichment_depletion	1	0.00509694	EPHA10,STAB2	NA	NA	0
FANCI	NOTCH1	14	48	4.47303e-05	0.000515996	0.17	2	0.0133974	122	193	1.15854e-05	2.21818e-05	0.52	1	0.902963	0.0360154	0.336	0.576	3876	45082	aCHD_control	.LoF_missC	enrichment_depletion	1	0.0152829	FANCI,NOTCH1	NA	C0,C10	0
FCSK	LAMA2	14	27	2.51608e-05	0.000515996	0.1	2	0.00445623	138	350	2.37652e-05	2.21818e-05	1.07	1	0.70952	0.0360154	0.336	0.576	3876	45082	aCHD_control	.LoF_missC	enrichment_depletion	1	0.00599777	FCSK,LAMA2	NA	C1,C7	0
CACNA1H	ITIH5	40	15	3.99378e-05	0.000515996	0.15	2	0.0108115	469	96	2.21533e-05	2.21818e-05	1	1	0.736232	0.0360154	0.336	0.576	3876	45082	aCHD_control	.LoF_missC	enrichment_depletion	1	0.0126526	CACNA1H,ITIH5	NA	C2	0
ATP2A3	USH2A	13	42	3.63434e-05	0.000515996	0.14	2	0.00903549	159	448	3.50484e-05	2.21818e-05	1.58	1	0.531395	0.0360154	0.336	0.576	3876	45082	aCHD_control	.LoF_missC	enrichment_depletion	1	0.0108349	ATP2A3,USH2A	NA	NA	0
IRS1	NOTCH1	14	48	4.47303e-05	0.000515996	0.17	2	0.0133974	156	193	1.48141e-05	2.21818e-05	0.67	1	0.855291	0.0360154	0.336	0.576	3876	45082	aCHD_control	.LoF_missC	enrichment_depletion	1	0.0152829	IRS1,NOTCH1	NA	C0,C10	0
COL16A1	FRAS1	14	15	1.39782e-05	0.000515996	0.05	2	0.00141542	187	301	2.7695e-05	2.21818e-05	1.25	1	0.645155	0.0360154	0.336	0.576	3876	45082	aCHD_control	.LoF_missC	enrichment_depletion	1	0.00256052	COL16A1,FRAS1	C3	C9	1
ANK2	RPS6KB2	23	14	2.14333e-05	0.000515996	0.08	2	0.00326471	247	116	1.40977e-05	2.21818e-05	0.64	1	0.866259	0.0360154	0.336	0.576	3876	45082	aCHD_control	.LoF_missC	enrichment_depletion	1	0.00476426	ANK2,RPS6KB2	C1,C7	C6	1
SDK1	TPCN1	21	14	1.95695e-05	0.000515996	0.08	2	0.00273467	171	111	9.33927e-06	2.21818e-05	0.42	1	0.932722	0.0360154	0.336	0.576	3876	45082	aCHD_control	.LoF_missC	enrichment_depletion	1	0.00415873	SDK1,TPCN1	NA	NA	0
ATP1A4	TPCN1	28	14	2.60927e-05	0.000515996	0.1	2	0.00478101	274	111	1.49647e-05	2.21818e-05	0.67	1	0.852962	0.0360154	0.336	0.576	3876	45082	aCHD_control	.LoF_missC	enrichment_depletion	1	0.00636377	ATP1A4,TPCN1	NA	NA	0
DIAPH3	NPC1L1	15	16	1.59751e-05	0.000515996	0.06	2	0.00183925	112	179	9.86426e-06	2.21818e-05	0.44	1	0.926077	0.0360154	0.336	0.576	3876	45082	aCHD_control	.LoF_missC	enrichment_depletion	1	0.00309685	DIAPH3,NPC1L1	NA	NA	0
STAB1	WDR36	21	15	2.09673e-05	0.000515996	0.08	2	0.00312805	326	95	1.52382e-05	2.21818e-05	0.69	1	0.848712	0.0360154	0.336	0.576	3876	45082	aCHD_control	.LoF_missC	enrichment_depletion	1	0.004602	STAB1,WDR36	C13	NA	0
DIAPH1	VPS13B	14	28	2.60927e-05	0.000515996	0.1	2	0.00478101	103	341	1.72817e-05	2.21818e-05	0.78	1	0.816288	0.0360154	0.336	0.576	3876	45082	aCHD_control	.LoF_missC	enrichment_depletion	1	0.00636377	DIAPH1,VPS13B	NA	NA	0
COL18A1	SLC5A10	19	16	2.02351e-05	0.000515996	0.08	2	0.00291887	183	153	1.37764e-05	2.21818e-05	0.62	1	0.871114	0.0360154	0.336	0.576	3876	45082	aCHD_control	.LoF_missC	enrichment_depletion	1	0.00437831	COL18A1,SLC5A10	C1,C14,C7,C8	NA	0
LRP1B	SLC5A10	25	16	2.66252e-05	0.000515996	0.1	2	0.00497136	225	153	1.69382e-05	2.21818e-05	0.76	1	0.82181	0.0360154	0.336	0.576	3876	45082	aCHD_control	.LoF_missC	enrichment_depletion	1	0.00656188	LRP1B,SLC5A10	NA	NA	0
ACAD10	COL5A2	15	16	1.59751e-05	0.000515996	0.06	2	0.00183925	160	181	1.42493e-05	2.21818e-05	0.64	1	0.863955	0.0360154	0.336	0.576	3876	45082	aCHD_control	.LoF_missC	enrichment_depletion	1	0.00309685	ACAD10,COL5A2	NA	C2,C3,C4,C5,C8	0
COL5A2	MYO10	16	20	2.13001e-05	0.000515996	0.08	2	0.00322539	181	236	2.10177e-05	2.21818e-05	0.95	1	0.755057	0.0360154	0.336	0.576	3876	45082	aCHD_control	.LoF_missC	enrichment_depletion	1	0.00472322	COL5A2,MYO10	C2,C3,C4,C5,C8	C10	1
MAST2	RYR1	16	71	7.56155e-05	0.000515996	0.29	2	0.0354063	160	922	7.25846e-05	2.21818e-05	3.27	1	0.161997	0.0360154	0.336	0.576	3876	45082	aCHD_control	.LoF_missC	enrichment_depletion	1	0.0372628	MAST2,RYR1	NA	NA	0
OBSCN	SBF1	42	15	4.19346e-05	0.000515996	0.16	2	0.0118592	525	134	3.46145e-05	2.21818e-05	1.56	1	0.537785	0.0360154	0.336	0.576	3876	45082	aCHD_control	.LoF_missC	enrichment_depletion	1	0.0137137	OBSCN,SBF1	C1	NA	0
HEPHL1	IFT81	17	14	1.5842e-05	0.000515996	0.06	2	0.00180934	175	109	9.38552e-06	2.21818e-05	0.42	1	0.932145	0.0360154	0.336	0.576	3876	45082	aCHD_control	.LoF_missC	enrichment_depletion	1	0.0030876	HEPHL1,IFT81	NA	C14	0
ATM	COL9A1	27	14	2.51608e-05	0.000515996	0.1	2	0.00445623	231	137	1.55713e-05	2.21818e-05	0.7	1	0.843505	0.0360154	0.336	0.576	3876	45082	aCHD_control	.LoF_missC	enrichment_depletion	1	0.00599777	ATM,COL9A1	NA	C2,C3,C4	0
KCNV2	NOTCH3	16	25	2.66252e-05	0.000515996	0.1	2	0.00497136	161	253	2.0042e-05	2.21818e-05	0.9	1	0.77119	0.0360154	0.336	0.576	3876	45082	aCHD_control	.LoF_missC	enrichment_depletion	1	0.00656188	KCNV2,NOTCH3	NA	C5,C8	0
OGDHL	POLQ	14	17	1.5842e-05	0.000515996	0.06	2	0.00180934	181	164	1.46055e-05	2.21818e-05	0.66	1	0.858504	0.0360154	0.336	0.576	3876	45082	aCHD_control	.LoF_missC	enrichment_depletion	1	0.0030876	OGDHL,POLQ	NA	NA	0
COL7A1	SLC22A5	38	15	3.79409e-05	0.000515996	0.15	2	0.00980722	487	127	3.04317e-05	2.21818e-05	1.37	1	0.601563	0.0360154	0.336	0.576	3876	45082	aCHD_control	.LoF_missC	enrichment_depletion	1	0.0116171	COL7A1,SLC22A5	NA	NA	0
MYH6	SLC22A5	61	15	6.09051e-05	0.000515996	0.24	2	0.0238394	380	127	2.37455e-05	2.21818e-05	1.07	1	0.709846	0.0360154	0.336	0.576	3876	45082	aCHD_control	.LoF_missC	enrichment_depletion	1	0.025787	MYH6,SLC22A5	C7	NA	0
DUOX2	TBC1D31	19	15	1.89704e-05	0.000515996	0.07	2	0.00257376	271	114	1.52008e-05	2.21818e-05	0.69	1	0.849295	0.0360154	0.336	0.576	3876	45082	aCHD_control	.LoF_missC	enrichment_depletion	1	0.00399858	DUOX2,TBC1D31	NA	NA	0
MYO7A	TBC1D31	50	15	4.99222e-05	0.000515996	0.19	2	0.0164692	576	114	3.23088e-05	2.21818e-05	1.46	1	0.572471	0.0360154	0.336	0.576	3876	45082	aCHD_control	.LoF_missC	enrichment_depletion	1	0.0184213	MYO7A,TBC1D31	NA	NA	0
PLCD1	TMEM67	17	16	1.81051e-05	0.000515996	0.07	2	0.00234953	123	135	8.1702e-06	2.21818e-05	0.37	1	0.946733	0.0360154	0.336	0.576	3876	45082	aCHD_control	.LoF_missC	enrichment_depletion	1	0.0037277	PLCD1,TMEM67	C0	NA	0
ADCY8	USH2A	16	42	4.47303e-05	0.000515996	0.17	2	0.0133974	120	448	2.64517e-05	2.21818e-05	1.19	1	0.665341	0.0360154	0.336	0.576	3876	45082	aCHD_control	.LoF_missC	enrichment_depletion	1	0.0152829	ADCY8,USH2A	NA	NA	0
ROBO1	SCN4A	15	36	3.5944e-05	0.000515996	0.14	2	0.00884701	177	337	2.93492e-05	2.21818e-05	1.32	1	0.618652	0.0360154	0.336	0.576	3876	45082	aCHD_control	.LoF_missC	enrichment_depletion	1	0.0106696	ROBO1,SCN4A	C2,C4	NA	0
MYO1A	TGM1	26	14	2.42289e-05	0.000515996	0.09	2	0.00414213	269	143	1.8927e-05	2.21818e-05	0.85	1	0.789531	0.0360154	0.336	0.576	3876	45082	aCHD_control	.LoF_missC	enrichment_depletion	1	0.00569318	MYO1A,TGM1	NA	C9	0
ERBB2	TENM2	15	26	2.59595e-05	0.000515996	0.1	2	0.00473396	117	255	1.46798e-05	2.21818e-05	0.66	1	0.857362	0.0360154	0.336	0.576	3876	45082	aCHD_control	.LoF_missC	enrichment_depletion	1	0.00632111	ERBB2,TENM2	C1,C7	NA	0
OTOGL	SLC12A4	15	21	2.09673e-05	0.000515996	0.08	2	0.00312805	168	220	1.81855e-05	2.21818e-05	0.82	1	0.801644	0.0360154	0.336	0.576	3876	45082	aCHD_control	.LoF_missC	enrichment_depletion	1	0.004602	OTOGL,SLC12A4	NA	NA	0
MYO18B	SGSH	37	16	3.94053e-05	0.000515996	0.15	2	0.0105394	382	131	2.46223e-05	2.21818e-05	1.11	1	0.695361	0.0360154	0.336	0.576	3876	45082	aCHD_control	.LoF_missC	enrichment_depletion	1	0.0123916	MYO18B,SGSH	C1,C7	NA	0
MYH13	PKD1L1	14	19	1.77057e-05	0.000515996	0.07	2	0.00224932	214	154	1.62154e-05	2.21818e-05	0.73	1	0.833343	0.0360154	0.336	0.576	3876	45082	aCHD_control	.LoF_missC	enrichment_depletion	1	0.00360718	MYH13,PKD1L1	NA	NA	0
MFSD12	TMTC4	13	14	1.21145e-05	0.000515996	0.05	2	0.00106825	203	117	1.16863e-05	2.21818e-05	0.53	1	0.901551	0.0360154	0.336	0.576	3876	45082	aCHD_control	.LoF_missC	enrichment_depletion	1	0.00213734	MFSD12,TMTC4	NA	NA	0
CLCN1	ERCC2	23	16	2.44952e-05	0.000515996	0.09	2	0.00423078	173	185	1.57475e-05	2.21818e-05	0.71	1	0.840737	0.0360154	0.336	0.576	3876	45082	aCHD_control	.LoF_missC	enrichment_depletion	1	0.00579926	CLCN1,ERCC2	NA	NA	0
COL5A3	MYH4	16	30	3.19502e-05	0.000515996	0.12	2	0.0070619	228	303	3.39916e-05	2.21818e-05	1.53	1	0.547035	0.0360154	0.336	0.576	3876	45082	aCHD_control	.LoF_missC	enrichment_depletion	1	0.00875039	COL5A3,MYH4	C8	NA	0
COL5A3	MYH6	16	61	6.49654e-05	0.000515996	0.25	2	0.0268468	228	380	4.26297e-05	2.21818e-05	1.92	1	0.427572	0.0360154	0.336	0.576	3876	45082	aCHD_control	.LoF_missC	enrichment_depletion	1	0.0287572	COL5A3,MYH6	C8	C7	1
CAPN2	TG	25	15	2.49611e-05	0.000515996	0.1	2	0.00438802	121	224	1.3336e-05	2.21818e-05	0.6	1	0.877699	0.0360154	0.336	0.576	3876	45082	aCHD_control	.LoF_missC	enrichment_depletion	1	0.00594711	CAPN2,TG	C9	NA	0
DNAH5	GUCY2D	33	14	3.07521e-05	0.000515996	0.12	2	0.00656226	482	166	3.93685e-05	2.21818e-05	1.77	1	0.470369	0.0360154	0.336	0.576	3876	45082	aCHD_control	.LoF_missC	enrichment_depletion	1	0.00819149	DNAH5,GUCY2D	NA	NA	0
PC	VPS13C	16	22	2.34302e-05	0.000515996	0.09	2	0.00388146	204	200	2.00749e-05	2.21818e-05	0.91	1	0.770646	0.0360154	0.336	0.576	3876	45082	aCHD_control	.LoF_missC	enrichment_depletion	1	0.00541435	PC,VPS13C	NA	C13	0
CAT	WFS1	15	34	3.39471e-05	0.000515996	0.13	2	0.00793165	138	371	2.51911e-05	2.21818e-05	1.14	1	0.685993	0.0360154	0.336	0.576	3876	45082	aCHD_control	.LoF_missC	enrichment_depletion	1	0.00964382	CAT,WFS1	C11,C6	C10	1
CAT	CDH23	15	46	4.59284e-05	0.000515996	0.18	2	0.0140818	138	523	3.55119e-05	2.21818e-05	1.6	1	0.524621	0.0360154	0.336	0.576	3876	45082	aCHD_control	.LoF_missC	enrichment_depletion	1	0.0160202	CAT,CDH23	C11,C6	NA	0
LZTR1	MYO5B	15	23	2.29642e-05	0.000515996	0.09	2	0.00373307	104	218	1.11554e-05	2.21818e-05	0.5	1	0.908914	0.0360154	0.336	0.576	3876	45082	aCHD_control	.LoF_missC	enrichment_depletion	1	0.00526839	LZTR1,MYO5B	NA	NA	0
CNGB3	SCN5A	16	45	4.79253e-05	0.000515996	0.19	2	0.0152552	108	343	1.82268e-05	2.21818e-05	0.82	1	0.800971	0.0360154	0.336	0.576	3876	45082	aCHD_control	.LoF_missC	enrichment_depletion	1	0.0171774	CNGB3,SCN5A	NA	C1	0
CORIN	SCN4A	15	36	3.5944e-05	0.000515996	0.14	2	0.00884701	151	337	2.5038e-05	2.21818e-05	1.13	1	0.688511	0.0360154	0.336	0.576	3876	45082	aCHD_control	.LoF_missC	enrichment_depletion	1	0.0106696	CORIN,SCN4A	C1,C7	NA	0
MYO5B	THBS2	23	15	2.29642e-05	0.000515996	0.09	2	0.00373307	218	144	1.54459e-05	2.21818e-05	0.7	1	0.84547	0.0360154	0.336	0.576	3876	45082	aCHD_control	.LoF_missC	enrichment_depletion	1	0.00526839	MYO5B,THBS2	NA	C4	0
DNAH9	NPHP3	40	15	3.99378e-05	0.000515996	0.15	2	0.0108115	476	199	4.66073e-05	2.21818e-05	2.1	1	0.379313	0.0360154	0.336	0.576	3876	45082	aCHD_control	.LoF_missC	enrichment_depletion	1	0.0126526	DNAH9,NPHP3	NA	NA	0
CACNA1H	PDE6A	40	17	4.52628e-05	0.000515996	0.18	2	0.0136998	469	126	2.90762e-05	2.21818e-05	1.31	1	0.622996	0.0360154	0.336	0.576	3876	45082	aCHD_control	.LoF_missC	enrichment_depletion	1	0.0156066	CACNA1H,PDE6A	NA	NA	0
PDE6A	TTN	17	70	7.92099e-05	0.000515996	0.31	2	0.0385024	126	729	4.51951e-05	2.21818e-05	2.04	1	0.395948	0.0360154	0.336	0.576	3876	45082	aCHD_control	.LoF_missC	enrichment_depletion	1	0.0403366	PDE6A,TTN	NA	C1,C7	0
PRKD1	SCN5A	14	45	4.19346e-05	0.000515996	0.16	2	0.0118592	134	343	2.26148e-05	2.21818e-05	1.02	1	0.728578	0.0360154	0.336	0.576	3876	45082	aCHD_control	.LoF_missC	enrichment_depletion	1	0.0137137	PRKD1,SCN5A	NA	C1	0
ADAT1	MYH14	17	23	2.60261e-05	0.000515996	0.1	2	0.00475746	128	307	1.93349e-05	2.21818e-05	0.87	1	0.782836	0.0360154	0.336	0.576	3876	45082	aCHD_control	.LoF_missC	enrichment_depletion	1	0.00634244	ADAT1,MYH14	NA	NA	0
LTBP4	OBSCN	16	42	4.47303e-05	0.000515996	0.17	2	0.0133974	204	525	5.26967e-05	2.21818e-05	2.38	1	0.313768	0.0360154	0.336	0.576	3876	45082	aCHD_control	.LoF_missC	enrichment_depletion	1	0.0152829	LTBP4,OBSCN	C2,C4,C5,C8	C1	1
FAT1	LRP5	17	18	2.03683e-05	0.000515996	0.08	2	0.0029564	187	240	2.20824e-05	2.21818e-05	1	1	0.737407	0.0360154	0.336	0.576	3876	45082	aCHD_control	.LoF_missC	enrichment_depletion	1	0.00440066	FAT1,LRP5	C8	NA	0
ABCA7	APC	34	17	3.84734e-05	0.000515996	0.15	2	0.0100708	318	197	3.08239e-05	2.21818e-05	1.39	1	0.595426	0.0360154	0.336	0.576	3876	45082	aCHD_control	.LoF_missC	enrichment_depletion	1	0.0118847	ABCA7,APC	NA	C0	0
SCN9A	VIT	24	17	2.71577e-05	0.000515996	0.11	2	0.00516516	286	145	2.04046e-05	2.21818e-05	0.92	1	0.765201	0.0360154	0.336	0.576	3876	45082	aCHD_control	.LoF_missC	enrichment_depletion	1	0.00678581	SCN9A,VIT	C14	NA	0
ABCA1	CRB2	20	16	2.13001e-05	0.000515996	0.08	2	0.00322539	296	139	2.02442e-05	2.21818e-05	0.91	1	0.767851	0.0360154	0.336	0.576	3876	45082	aCHD_control	.LoF_missC	enrichment_depletion	1	0.00472322	ABCA1,CRB2	C13	C9	1
CEP290	IQGAP1	27	18	3.23496e-05	0.000515996	0.13	2	0.00723217	291	162	2.31954e-05	2.21818e-05	1.05	1	0.718954	0.0360154	0.336	0.576	3876	45082	aCHD_control	.LoF_missC	enrichment_depletion	1	0.00893947	CEP290,IQGAP1	NA	C13	0
ANK2	CNTN2	23	17	2.60261e-05	0.000515996	0.1	2	0.00475746	247	122	1.48269e-05	2.21818e-05	0.67	1	0.855093	0.0360154	0.336	0.576	3876	45082	aCHD_control	.LoF_missC	enrichment_depletion	1	0.00634244	ANK2,CNTN2	C1,C7	NA	0
CNTN2	SACS	17	42	4.75259e-05	0.000515996	0.18	2	0.0150173	122	567	3.40358e-05	2.21818e-05	1.53	1	0.546374	0.0360154	0.336	0.576	3876	45082	aCHD_control	.LoF_missC	enrichment_depletion	1	0.0169397	CNTN2,SACS	NA	NA	0
AGRN	CYP4F3	18	18	2.15664e-05	0.000515996	0.08	2	0.00330427	213	154	1.61396e-05	2.21818e-05	0.73	1	0.834545	0.0360154	0.336	0.576	3876	45082	aCHD_control	.LoF_missC	enrichment_depletion	1	0.00478608	AGRN,CYP4F3	C8	NA	0
EIF2AK4	VPS13C	19	22	2.78233e-05	0.000515996	0.11	2	0.00541222	184	200	1.81068e-05	2.21818e-05	0.82	1	0.802925	0.0360154	0.336	0.576	3876	45082	aCHD_control	.LoF_missC	enrichment_depletion	1	0.00704453	EIF2AK4,VPS13C	C9	C13	1
GRM6	SCN11A	18	29	3.47459e-05	0.000515996	0.13	2	0.00829237	279	277	3.80257e-05	2.21818e-05	1.71	1	0.488821	0.0360154	0.336	0.576	3876	45082	aCHD_control	.LoF_missC	enrichment_depletion	1	0.0100631	GRM6,SCN11A	NA	NA	0
VPS13B	WDR17	28	16	2.98202e-05	0.000515996	0.12	2	0.0061853	341	169	2.83553e-05	2.21818e-05	1.28	1	0.634523	0.0360154	0.336	0.576	3876	45082	aCHD_control	.LoF_missC	enrichment_depletion	1	0.00786061	VPS13B,WDR17	NA	NA	0
ASCC3	MYH4	15	30	2.99533e-05	0.000515996	0.12	2	0.00623852	121	303	1.80394e-05	2.21818e-05	0.81	1	0.804022	0.0360154	0.336	0.576	3876	45082	aCHD_control	.LoF_missC	enrichment_depletion	1	0.00788467	ASCC3,MYH4	NA	NA	0
NOTCH1	TECTA	48	19	6.07054e-05	0.000515996	0.24	2	0.0236954	193	319	3.0293e-05	2.21818e-05	1.37	1	0.603741	0.0360154	0.336	0.576	3876	45082	aCHD_control	.LoF_missC	enrichment_depletion	1	0.025664	NOTCH1,TECTA	C0,C10	NA	0
PLEC	SYNE1	28	20	3.72752e-05	0.000515996	0.14	2	0.00948221	464	187	4.26927e-05	2.21818e-05	1.92	1	0.426774	0.0360154	0.336	0.576	3876	45082	aCHD_control	.LoF_missC	enrichment_depletion	1	0.0112849	PLEC,SYNE1	NA	C7	0
CAPN3	GLDC	17	19	2.14998e-05	0.000515996	0.08	2	0.00328446	251	254	3.1369e-05	2.21818e-05	1.41	1	0.586946	0.0360154	0.336	0.576	3876	45082	aCHD_control	.LoF_missC	enrichment_depletion	1	0.0047848	CAPN3,GLDC	NA	NA	0
CAPN3	WDR19	17	22	2.48945e-05	0.000515996	0.1	2	0.00436539	251	158	1.9513e-05	2.21818e-05	0.88	1	0.779907	0.0360154	0.336	0.576	3876	45082	aCHD_control	.LoF_missC	enrichment_depletion	1	0.00592915	CAPN3,WDR19	NA	NA	0
ASH1L	DNAH6	17	21	2.3763e-05	0.000515996	0.09	2	0.00398911	167	280	2.30074e-05	2.21818e-05	1.04	1	0.722069	0.0360154	0.336	0.576	3876	45082	aCHD_control	.LoF_missC	enrichment_depletion	1	0.00553771	ASH1L,DNAH6	NA	NA	0
ASH1L	SLC12A3	17	29	3.28155e-05	0.000515996	0.13	2	0.00743315	167	224	1.84059e-05	2.21818e-05	0.83	1	0.798052	0.0360154	0.336	0.576	3876	45082	aCHD_control	.LoF_missC	enrichment_depletion	1	0.00912545	ASH1L,SLC12A3	NA	NA	0
RYR3	SBF2	71	16	7.56155e-05	0.000515996	0.29	2	0.0354063	554	135	3.67991e-05	2.21818e-05	1.66	1	0.506089	0.0360154	0.336	0.576	3876	45082	aCHD_control	.LoF_missC	enrichment_depletion	1	0.0372628	RYR3,SBF2	NA	NA	0
EP400	MYLK	22	17	2.48945e-05	0.000515996	0.1	2	0.00436539	214	110	1.15824e-05	2.21818e-05	0.52	1	0.903004	0.0360154	0.336	0.576	3876	45082	aCHD_control	.LoF_missC	enrichment_depletion	1	0.00592915	EP400,MYLK	NA	C8	0
MYLK	PAH	17	27	3.05524e-05	0.000515996	0.12	2	0.00648062	110	203	1.09871e-05	2.21818e-05	0.5	1	0.911213	0.0360154	0.336	0.576	3876	45082	aCHD_control	.LoF_missC	enrichment_depletion	1	0.00815397	MYLK,PAH	C8	NA	0
BRCA1	NOTCH3	18	25	2.99533e-05	0.000515996	0.12	2	0.00623852	192	253	2.3901e-05	2.21818e-05	1.08	1	0.707274	0.0360154	0.336	0.576	3876	45082	aCHD_control	.LoF_missC	enrichment_depletion	1	0.00788467	BRCA1,NOTCH3	NA	C5,C8	0
ABCA7	COL14A1	34	19	4.29997e-05	0.000515996	0.17	2	0.0124355	318	157	2.45652e-05	2.21818e-05	1.11	1	0.696302	0.0360154	0.336	0.576	3876	45082	aCHD_control	.LoF_missC	enrichment_depletion	1	0.0143081	ABCA7,COL14A1	NA	C3,C5	0
CFTR	CHD7	35	20	4.65941e-05	0.000515996	0.18	2	0.0144684	493	157	3.80838e-05	2.21818e-05	1.72	1	0.488013	0.0360154	0.336	0.576	3876	45082	aCHD_control	.LoF_missC	enrichment_depletion	1	0.0163863	CFTR,CHD7	NA	C10,C14	0
COL27A1	SLC12A9	17	19	2.14998e-05	0.000515996	0.08	2	0.00328446	118	179	1.03927e-05	2.21818e-05	0.47	1	0.919187	0.0360154	0.336	0.576	3876	45082	aCHD_control	.LoF_missC	enrichment_depletion	1	0.0047848	COL27A1,SLC12A9	C5	C13	1
ACADVL	MYO7A	19	50	6.32348e-05	0.000515996	0.25	2	0.0255471	145	576	4.10945e-05	2.21818e-05	1.85	1	0.447358	0.0360154	0.336	0.576	3876	45082	aCHD_control	.LoF_missC	enrichment_depletion	1	0.0274579	ACADVL,MYO7A	NA	NA	0
ATP9B	HKDC1	18	19	2.27645e-05	0.000515996	0.09	2	0.00367031	165	245	1.98904e-05	2.21818e-05	0.9	1	0.77369	0.0360154	0.336	0.576	3876	45082	aCHD_control	.LoF_missC	enrichment_depletion	1	0.0051914	ATP9B,HKDC1	NA	NA	0
SCN9A	SDK1	24	21	3.35477e-05	0.000515996	0.13	2	0.00775403	286	171	2.40633e-05	2.21818e-05	1.08	1	0.70459	0.0360154	0.336	0.576	3876	45082	aCHD_control	.LoF_missC	enrichment_depletion	1	0.00945969	SCN9A,SDK1	C14	NA	0
ADAMTSL3	OTOF	18	30	3.5944e-05	0.000515996	0.14	2	0.00884701	123	444	2.68709e-05	2.21818e-05	1.21	1	0.658513	0.0360154	0.336	0.576	3876	45082	aCHD_control	.LoF_missC	enrichment_depletion	1	0.0106696	ADAMTSL3,OTOF	C4,C8	NA	0
COL18A1	GNPTAB	19	21	2.65586e-05	0.000515996	0.1	2	0.00494738	183	146	1.31461e-05	2.21818e-05	0.59	1	0.880513	0.0360154	0.336	0.576	3876	45082	aCHD_control	.LoF_missC	enrichment_depletion	1	0.00656105	COL18A1,GNPTAB	C1,C14,C7,C8	C13	1
COL18A1	DISP3	19	22	2.78233e-05	0.000515996	0.11	2	0.00541222	183	174	1.56673e-05	2.21818e-05	0.71	1	0.841998	0.0360154	0.336	0.576	3876	45082	aCHD_control	.LoF_missC	enrichment_depletion	1	0.00704453	COL18A1,DISP3	C1,C14,C7,C8	NA	0
COL4A3	MYO7A	19	50	6.32348e-05	0.000515996	0.25	2	0.0255471	227	576	6.43342e-05	2.21818e-05	2.9	1	0.214531	0.0360154	0.336	0.576	3876	45082	aCHD_control	.LoF_missC	enrichment_depletion	1	0.0274579	COL4A3,MYO7A	NA	NA	0
SPTA1	TTN	19	70	8.85287e-05	0.000515996	0.34	2	0.0469822	182	729	6.52819e-05	2.21818e-05	2.94	1	0.20781	0.0360154	0.336	0.576	3876	45082	aCHD_control	.LoF_missC	enrichment_depletion	1	0.048656	SPTA1,TTN	C6	C1,C7	1
COL6A2	MYH2	21	23	3.21499e-05	0.000515996	0.12	2	0.0071468	243	279	3.33583e-05	2.21818e-05	1.5	1	0.556532	0.0360154	0.336	0.576	3876	45082	aCHD_control	.LoF_missC	enrichment_depletion	1	0.00884692	COL6A2,MYH2	C2,C3,C4	NA	0
MATN2	TTC28	22	20	2.92877e-05	0.000515996	0.11	2	0.0059745	146	237	1.70253e-05	2.21818e-05	0.77	1	0.820412	0.0360154	0.336	0.576	3876	45082	aCHD_control	.LoF_missC	enrichment_depletion	1	0.00762721	MATN2,TTC28	C4,C8	NA	0
ALDH1L1	MYOF	19	41	5.18525e-05	0.000515996	0.2	2	0.0176805	198	396	3.85793e-05	2.21818e-05	1.74	1	0.481157	0.0360154	0.336	0.576	3876	45082	aCHD_control	.LoF_missC	enrichment_depletion	1	0.0196114	ALDH1L1,MYOF	NA	NA	0
RBL1	SPTBN5	22	19	2.78233e-05	0.000515996	0.11	2	0.00541222	182	328	2.93724e-05	2.21818e-05	1.32	1	0.618284	0.0360154	0.336	0.576	3876	45082	aCHD_control	.LoF_missC	enrichment_depletion	1	0.00704453	RBL1,SPTBN5	NA	NA	0
FLNB	SPG11	29	21	4.05368e-05	0.000515996	0.16	2	0.0111213	499	275	6.75191e-05	2.21818e-05	3.04	1	0.192677	0.0360154	0.336	0.576	3876	45082	aCHD_control	.LoF_missC	enrichment_depletion	1	0.0129971	FLNB,SPG11	C10	NA	0
FLNB	MYH10	29	21	4.05368e-05	0.000515996	0.16	2	0.0111213	499	185	4.5422e-05	2.21818e-05	2.05	1	0.393239	0.0360154	0.336	0.576	3876	45082	aCHD_control	.LoF_missC	enrichment_depletion	1	0.0129971	FLNB,MYH10	C10	C2,C3,C4,C5	1
MYH10	USH2A	21	42	5.87085e-05	0.000515996	0.23	2	0.0222744	185	448	4.07796e-05	2.21818e-05	1.84	1	0.451496	0.0360154	0.336	0.576	3876	45082	aCHD_control	.LoF_missC	enrichment_depletion	1	0.024208	MYH10,USH2A	C2,C3,C4,C5	NA	0
MYH10	SACS	21	42	5.87085e-05	0.000515996	0.23	2	0.0222744	185	567	5.16117e-05	2.21818e-05	2.33	1	0.324722	0.0360154	0.336	0.576	3876	45082	aCHD_control	.LoF_missC	enrichment_depletion	1	0.024208	MYH10,SACS	C2,C3,C4,C5	NA	0
ABCA4	DSP	42	22	6.15042e-05	0.000515996	0.24	2	0.0242739	435	170	3.63858e-05	2.21818e-05	1.64	1	0.511994	0.0360154	0.336	0.576	3876	45082	aCHD_control	.LoF_missC	enrichment_depletion	1	0.026134	ABCA4,DSP	NA	C1,C7	0
CELSR3	MYO18B	21	37	5.17194e-05	0.000515996	0.2	2	0.0175958	204	382	3.83431e-05	2.21818e-05	1.73	1	0.484417	0.0360154	0.336	0.576	3876	45082	aCHD_control	.LoF_missC	enrichment_depletion	1	0.0195432	CELSR3,MYO18B	NA	C1,C7	0
CELSR3	SCN5A	21	45	6.2902e-05	0.000515996	0.24	2	0.0253002	204	343	3.44285e-05	2.21818e-05	1.55	1	0.540537	0.0360154	0.336	0.576	3876	45082	aCHD_control	.LoF_missC	enrichment_depletion	1	0.0272157	CELSR3,SCN5A	NA	C1	0
CELSR3	RYR3	21	71	9.92453e-05	0.000515996	0.38	2	0.0574827	204	554	5.56075e-05	2.21818e-05	2.51	1	0.285876	0.0360154	0.336	0.576	3876	45082	aCHD_control	.LoF_missC	enrichment_depletion	1	0.0589752	CELSR3,RYR3	NA	NA	0
ANK2	LDLR	23	22	3.36808e-05	0.000515996	0.13	2	0.00781304	247	167	2.02958e-05	2.21818e-05	0.91	1	0.766998	0.0360154	0.336	0.576	3876	45082	aCHD_control	.LoF_missC	enrichment_depletion	1	0.00950417	ANK2,LDLR	C1,C7	NA	0
MYO18B	RBL1	37	22	5.41822e-05	0.000515996	0.21	2	0.0191912	382	182	3.42081e-05	2.21818e-05	1.54	1	0.54381	0.0360154	0.336	0.576	3876	45082	aCHD_control	.LoF_missC	enrichment_depletion	1	0.0211203	MYO18B,RBL1	C1,C7	NA	0
BRCA2	GNPTAB	24	21	3.35477e-05	0.000515996	0.13	2	0.00775403	267	146	1.91804e-05	2.21818e-05	0.86	1	0.785374	0.0360154	0.336	0.576	3876	45082	aCHD_control	.LoF_missC	enrichment_depletion	1	0.00945969	BRCA2,GNPTAB	NA	C13	0
BRCA2	MYH1	24	32	5.11203e-05	0.000515996	0.2	2	0.0172167	267	362	4.75569e-05	2.21818e-05	2.14	1	0.368433	0.0360154	0.336	0.576	3876	45082	aCHD_control	.LoF_missC	enrichment_depletion	1	0.0191642	BRCA2,MYH1	NA	NA	0
CLCN1	COL6A3	23	22	3.36808e-05	0.000515996	0.13	2	0.00781304	173	316	2.68984e-05	2.21818e-05	1.21	1	0.658065	0.0360154	0.336	0.576	3876	45082	aCHD_control	.LoF_missC	enrichment_depletion	1	0.00950417	CLCN1,COL6A3	NA	C2,C3,C4,C5,C8	0
COL6A3	RYR3	22	71	0.000103971	0.000515996	0.4	2	0.0623478	316	554	8.61371e-05	2.21818e-05	3.88	1	0.100507	0.0360154	0.336	0.576	3876	45082	aCHD_control	.LoF_missC	enrichment_depletion	1	0.063631	COL6A3,RYR3	C2,C3,C4,C5,C8	NA	0
ATP1A4	CACNA1D	28	22	4.10028e-05	0.000515996	0.16	2	0.0113649	274	172	2.31885e-05	2.21818e-05	1.05	1	0.719068	0.0360154	0.336	0.576	3876	45082	aCHD_control	.LoF_missC	enrichment_depletion	1	0.0132451	ATP1A4,CACNA1D	NA	C7	0
CACNA1D	CACNA1H	22	40	5.85754e-05	0.000515996	0.23	2	0.022181	172	469	3.96913e-05	2.21818e-05	1.79	1	0.466005	0.0360154	0.336	0.576	3876	45082	aCHD_control	.LoF_missC	enrichment_depletion	1	0.0241376	CACNA1D,CACNA1H	C7	NA	0
FBN1	LRP2	22	36	5.27178e-05	0.000515996	0.2	2	0.0182355	243	439	5.24885e-05	2.21818e-05	2.37	1	0.315845	0.0360154	0.336	0.576	3876	45082	aCHD_control	.LoF_missC	enrichment_depletion	1	0.0201563	FBN1,LRP2	C3,C4,C8	C9	1
BIRC6	MATN2	30	22	4.39315e-05	0.000515996	0.17	2	0.0129495	262	146	1.88212e-05	2.21818e-05	0.85	1	0.791264	0.0360154	0.336	0.576	3876	45082	aCHD_control	.LoF_missC	enrichment_depletion	1	0.0148456	BIRC6,MATN2	NA	C4,C8	0
INSRR	MYO1C	25	23	3.82737e-05	0.000515996	0.15	2	0.00997156	331	215	3.50155e-05	2.21818e-05	1.58	1	0.531879	0.0360154	0.336	0.576	3876	45082	aCHD_control	.LoF_missC	enrichment_depletion	1	0.0117842	INSRR,MYO1C	NA	NA	0
CEP290	MYO1C	27	23	4.13356e-05	0.000515996	0.16	2	0.0115404	291	215	3.0784e-05	2.21818e-05	1.39	1	0.596048	0.0360154	0.336	0.576	3876	45082	aCHD_control	.LoF_missC	enrichment_depletion	1	0.0134434	CEP290,MYO1C	NA	NA	0
MYO1C	WFS1	23	34	5.20522e-05	0.000515996	0.2	2	0.017808	215	371	3.9247e-05	2.21818e-05	1.77	1	0.472019	0.0360154	0.336	0.576	3876	45082	aCHD_control	.LoF_missC	enrichment_depletion	1	0.0197095	MYO1C,WFS1	NA	C10	0
SARDH	USH2A	21	42	5.87085e-05	0.000515996	0.23	2	0.0222744	222	448	4.89356e-05	2.21818e-05	2.21	1	0.353075	0.0360154	0.336	0.576	3876	45082	aCHD_control	.LoF_missC	enrichment_depletion	1	0.024208	SARDH,USH2A	NA	NA	0
COL4A2	MYO18B	24	37	5.91079e-05	0.000515996	0.23	2	0.0225557	277	382	5.20639e-05	2.21818e-05	2.35	1	0.320119	0.0360154	0.336	0.576	3876	45082	aCHD_control	.LoF_missC	enrichment_depletion	1	0.0245032	COL4A2,MYO18B	C10,C4,C8	C1,C7	1
DISP3	MYH6	22	61	8.93275e-05	0.000515996	0.35	2	0.0477381	174	380	3.25332e-05	2.21818e-05	1.47	1	0.569043	0.0360154	0.336	0.576	3876	45082	aCHD_control	.LoF_missC	enrichment_depletion	1	0.0494187	DISP3,MYH6	NA	C7	0
MYO1A	OTOG	26	23	3.98046e-05	0.000515996	0.15	2	0.0107432	269	249	3.29568e-05	2.21818e-05	1.49	1	0.5626	0.0360154	0.336	0.576	3876	45082	aCHD_control	.LoF_missC	enrichment_depletion	1	0.0125902	MYO1A,OTOG	NA	NA	0
FAT2	HSPG2	24	27	4.31328e-05	0.000515996	0.17	2	0.0125083	307	295	4.45609e-05	2.21818e-05	2.01	1	0.403598	0.0360154	0.336	0.576	3876	45082	aCHD_control	.LoF_missC	enrichment_depletion	1	0.0143658	FAT2,HSPG2	NA	C0,C10	0
FAT2	IGSF10	24	30	4.79253e-05	0.000515996	0.19	2	0.0152552	307	319	4.81862e-05	2.21818e-05	2.17	1	0.361359	0.0360154	0.336	0.576	3876	45082	aCHD_control	.LoF_missC	enrichment_depletion	1	0.0171774	FAT2,IGSF10	NA	NA	0
OTOG	VWA8	23	24	3.67427e-05	0.000515996	0.14	2	0.00922575	249	284	3.47946e-05	2.21818e-05	1.57	1	0.535128	0.0360154	0.336	0.576	3876	45082	aCHD_control	.LoF_missC	enrichment_depletion	1	0.0110212	OTOG,VWA8	NA	NA	0
PDE6B	SCN11A	25	29	4.82581e-05	0.000515996	0.19	2	0.0154548	235	277	3.20288e-05	2.21818e-05	1.44	1	0.576763	0.0360154	0.336	0.576	3876	45082	aCHD_control	.LoF_missC	enrichment_depletion	1	0.0173943	PDE6B,SCN11A	NA	NA	0
SCN5A	VWA8	45	24	7.1888e-05	0.000515996	0.28	2	0.0323036	343	284	4.79299e-05	2.21818e-05	2.16	1	0.364228	0.0360154	0.336	0.576	3876	45082	aCHD_control	.LoF_missC	enrichment_depletion	1	0.0342396	SCN5A,VWA8	C1	NA	0
DNAH11	ITPR3	27	41	7.36852e-05	0.000515996	0.29	2	0.0337855	232	555	6.33541e-05	2.21818e-05	2.86	1	0.221683	0.0360154	0.336	0.576	3876	45082	aCHD_control	.LoF_missC	enrichment_depletion	1	0.0357654	DNAH11,ITPR3	NA	NA	0
CACNA1H	NOTCH3	40	25	6.65629e-05	0.000515996	0.26	2	0.0280699	469	253	5.83831e-05	2.21818e-05	2.63	1	0.261252	0.0360154	0.336	0.576	3876	45082	aCHD_control	.LoF_missC	enrichment_depletion	1	0.0299152	CACNA1H,NOTCH3	NA	C5,C8	0
ABCA5	FLNB	24	29	4.63278e-05	0.000515996	0.18	2	0.0143132	195	499	4.78772e-05	2.21818e-05	2.16	1	0.364819	0.0360154	0.336	0.576	3876	45082	aCHD_control	.LoF_missC	enrichment_depletion	1	0.0162761	ABCA5,FLNB	NA	C10	0
ACACB	RYR3	25	71	0.000118149	0.000515996	0.46	2	0.077721	339	554	9.24066e-05	2.21818e-05	4.17	1	0.0801449	0.0360154	0.336	0.576	3876	45082	aCHD_control	.LoF_missC	enrichment_depletion	1	0.0788117	ACACB,RYR3	NA	NA	0
ABCA12	UNC13C	32	25	5.32503e-05	0.000515996	0.21	2	0.0185806	278	214	2.9272e-05	2.21818e-05	1.32	1	0.619879	0.0360154	0.336	0.576	3876	45082	aCHD_control	.LoF_missC	enrichment_depletion	1	0.0204662	ABCA12,UNC13C	NA	NA	0
ABCC4	DNAH7	27	29	5.21188e-05	0.000515996	0.2	2	0.0178505	216	335	3.56035e-05	2.21818e-05	1.61	1	0.52329	0.0360154	0.336	0.576	3876	45082	aCHD_control	.LoF_missC	enrichment_depletion	1	0.019748	ABCC4,DNAH7	NA	NA	0
ABCC4	MYH1	27	32	5.75104e-05	0.000515996	0.22	2	0.0214395	216	362	3.8473e-05	2.21818e-05	1.73	1	0.482622	0.0360154	0.336	0.576	3876	45082	aCHD_control	.LoF_missC	enrichment_depletion	1	0.0233508	ABCC4,MYH1	NA	NA	0
DNAH8	SCN11A	42	29	8.10737e-05	0.000515996	0.31	2	0.040147	305	277	4.15694e-05	2.21818e-05	1.87	1	0.441169	0.0360154	0.336	0.576	3876	45082	aCHD_control	.LoF_missC	enrichment_depletion	1	0.0418515	DNAH8,SCN11A	NA	NA	0
FBN2	SLC12A3	41	29	7.91433e-05	0.000515996	0.31	2	0.0384442	332	224	3.65915e-05	2.21818e-05	1.65	1	0.50905	0.0360154	0.336	0.576	3876	45082	aCHD_control	.LoF_missC	enrichment_depletion	1	0.0403257	FBN2,SLC12A3	C1,C5	NA	0
ABCA13	DNAH5	35	33	7.68802e-05	0.000515996	0.3	2	0.0364842	340	482	8.06343e-05	2.21818e-05	3.64	1	0.122265	0.0360154	0.336	0.576	3876	45082	aCHD_control	.LoF_missC	enrichment_depletion	1	0.0383812	ABCA13,DNAH5	NA	NA	0
CFTR	LRP2	35	36	8.38693e-05	0.000515996	0.33	2	0.0426628	493	439	0.000106489	2.21818e-05	4.8	1	0.0476953	0.0360154	0.336	0.576	3876	45082	aCHD_control	.LoF_missC	enrichment_depletion	1	0.0443279	CFTR,LRP2	NA	C9	0
CACNA1S	MYH7B	32	45	9.58506e-05	0.000515996	0.37	2	0.0540745	375	481	8.87503e-05	2.21818e-05	4	1	0.0914921	0.0360154	0.336	0.576	3876	45082	aCHD_control	.LoF_missC	enrichment_depletion	1	0.0555912	CACNA1S,MYH7B	NA	C1,C7	0
ABCA7	DNAH9	34	40	9.05256e-05	0.000515996	0.35	2	0.0488803	318	476	7.4478e-05	2.21818e-05	3.36	1	0.151714	0.0360154	0.336	0.576	3876	45082	aCHD_control	.LoF_missC	enrichment_depletion	1	0.0504359	ABCA7,DNAH9	NA	NA	0
ABCA7	OBSCN	34	42	9.50519e-05	0.000515996	0.37	2	0.0532833	318	525	8.21448e-05	2.21818e-05	3.7	1	0.115893	0.0360154	0.336	0.576	3876	45082	aCHD_control	.LoF_missC	enrichment_depletion	1	0.0548447	ABCA7,OBSCN	NA	C1	0
DNAH8	MYO18B	42	37	0.000103439	0.000515996	0.4	2	0.0617928	305	382	5.73267e-05	2.21818e-05	2.58	1	0.270403	0.0360154	0.336	0.576	3876	45082	aCHD_control	.LoF_missC	enrichment_depletion	1	0.0631921	DNAH8,MYO18B	NA	C1,C7	0
PKHD1	RYR3	35	71	0.000165409	0.000515996	0.64	2	0.13561	384	554	0.000104673	2.21818e-05	4.72	1	0.0510343	0.0360154	0.336	0.576	3876	45082	aCHD_control	.LoF_missC	enrichment_depletion	1	0.136365	PKHD1,RYR3	NA	NA	0
DUOX2	LRP1	19	30	3.79409e-05	0.000773994	0.15	3	0.000474569	271	293	3.90688e-05	0.000110909	1.76	5	0.990597	0.0345856	0.305	0.542	3876	45082	aCHD_control	.LoF_missC	enrichment_depletion	1	0.00134852	DUOX2,LRP1	NA	C3,C4,C8	0
DNAH9	TTN	40	70	0.000186376	0.000773994	0.72	3	0.0369076	476	729	0.000170737	0.000133091	7.7	6	0.351721	0.0325752	0.264	0.495	3876	45082	aCHD_control	.LoF_missC	enrichment_depletion	1	0.0387782	DNAH9,TTN	NA	C1,C7	0
IFFO1	MLH3	2	18	2.39627e-06	0.000515996	0.01	2	4.28557e-05	80	147	5.7863e-06	4.43636e-05	0.26	2	0.997564	0.0321137	0.256	0.484	3876	45082	aCHD_control	.LoF_missC	enrichment_depletion	0.108382	0.000558671	IFFO1,MLH3	NA	NA	0
CEP89	RYR1	3	71	1.41779e-05	0.000515996	0.05	2	0.0014554	36	922	1.63315e-05	4.43636e-05	0.74	2	0.961301	0.0321137	0.256	0.484	3876	45082	aCHD_control	.LoF_missC	enrichment_depletion	1	0.00262159	CEP89,RYR1	NA	NA	0
SLC12A4	SLC24A5	21	3	4.19346e-06	0.000515996	0.02	2	0.000130638	220	99	1.07165e-05	4.43636e-05	0.48	2	0.98686	0.0321137	0.256	0.484	3876	45082	aCHD_control	.LoF_missC	enrichment_depletion	0.330385	0.000776044	SLC12A4,SLC24A5	NA	NA	0
FBN3	ZNF117	42	4	1.11826e-05	0.000515996	0.04	2	0.000912407	511	27	6.78857e-06	4.43636e-05	0.31	2	0.996196	0.0321137	0.256	0.484	3876	45082	aCHD_control	.LoF_missC	enrichment_depletion	1	0.00193906	FBN3,ZNF117	NA	NA	0
DYSF	TMED7-TICAM2	46	4	1.22476e-05	0.000515996	0.05	2	0.00109148	430	66	1.39639e-05	4.43636e-05	0.63	2	0.973869	0.0321137	0.256	0.484	3876	45082	aCHD_control	.LoF_missC	enrichment_depletion	1	0.00216735	DYSF,TMED7-TICAM2	C10	NA	0
ANO10	LRP1	5	30	9.98444e-06	0.000515996	0.04	2	0.000729612	77	293	1.11007e-05	4.43636e-05	0.5	2	0.985579	0.0321137	0.256	0.484	3876	45082	aCHD_control	.LoF_missC	enrichment_depletion	1	0.00170378	ANO10,LRP1	NA	C3,C4,C8	0
CACNA1H	UBR2	40	4	1.06501e-05	0.000515996	0.04	2	0.000828715	469	42	9.69205e-06	4.43636e-05	0.44	2	0.989946	0.0321137	0.256	0.484	3876	45082	aCHD_control	.LoF_missC	enrichment_depletion	1	0.00183844	CACNA1H,UBR2	NA	NA	0
RYR1	TTLL5	71	5	2.36298e-05	0.000515996	0.09	2	0.00394588	922	48	2.17754e-05	4.43636e-05	0.98	2	0.92304	0.0321137	0.256	0.484	3876	45082	aCHD_control	.LoF_missC	enrichment_depletion	1	0.00548908	RYR1,TTLL5	NA	NA	0
MYH14	SMYD4	23	4	6.12379e-06	0.000515996	0.02	2	0.000277207	307	168	2.53771e-05	4.43636e-05	1.14	2	0.891391	0.0321137	0.256	0.484	3876	45082	aCHD_control	.LoF_missC	enrichment_depletion	0.701056	0.00102046	MYH14,SMYD4	NA	NA	0
ATR	CLMN	8	5	2.66252e-06	0.000515996	0.01	2	5.28719e-05	88	131	5.67215e-06	4.43636e-05	0.26	2	0.997697	0.0321137	0.256	0.484	3876	45082	aCHD_control	.LoF_missC	enrichment_depletion	0.133713	0.000589045	ATR,CLMN	C9	NA	0
KRT84	TTN	4	70	1.86376e-05	0.000515996	0.07	2	0.00248636	65	729	2.3315e-05	4.43636e-05	1.05	2	0.910068	0.0321137	0.256	0.484	3876	45082	aCHD_control	.LoF_missC	enrichment_depletion	1	0.00389592	KRT84,TTN	NA	C1,C7	0
BMP1	MYH1	5	32	1.06501e-05	0.000515996	0.04	2	0.000828715	79	362	1.40711e-05	4.43636e-05	0.63	2	0.973356	0.0321137	0.256	0.484	3876	45082	aCHD_control	.LoF_missC	enrichment_depletion	1	0.00183844	BMP1,MYH1	NA	NA	0
ENGASE	FBN2	5	41	1.36454e-05	0.000515996	0.05	2	0.00134998	67	332	1.09448e-05	4.43636e-05	0.49	2	0.986107	0.0321137	0.256	0.484	3876	45082	aCHD_control	.LoF_missC	enrichment_depletion	1	0.00249934	ENGASE,FBN2	NA	C1,C5	0
SLC22A4	UNC13C	5	25	8.32037e-06	0.000515996	0.03	2	0.000508851	63	214	6.63358e-06	4.43636e-05	0.3	2	0.996432	0.0321137	0.256	0.484	3876	45082	aCHD_control	.LoF_missC	enrichment_depletion	1	0.00141333	SLC22A4,UNC13C	C6	NA	0
MYH4	TH	30	6	1.19813e-05	0.000515996	0.05	2	0.00104526	303	93	1.3865e-05	4.43636e-05	0.63	2	0.974338	0.0321137	0.256	0.484	3876	45082	aCHD_control	.LoF_missC	enrichment_depletion	1	0.00211476	MYH4,TH	NA	NA	0
MYH7	SPP1	26	5	8.65318e-06	0.000515996	0.03	2	0.000549902	243	61	7.2934e-06	4.43636e-05	0.33	2	0.995361	0.0321137	0.256	0.484	3876	45082	aCHD_control	.LoF_missC	enrichment_depletion	1	0.00147009	MYH7,SPP1	C1	C13	1
KIF13B	SUCO	12	7	5.59129e-06	0.000515996	0.02	2	0.000231411	210	50	5.16634e-06	4.43636e-05	0.23	2	0.99823	0.0321137	0.256	0.484	3876	45082	aCHD_control	.LoF_missC	enrichment_depletion	0.585237	0.00093788	KIF13B,SUCO	C14	NA	0
CYP24A1	TNS1	7	12	5.59129e-06	0.000515996	0.02	2	0.000231411	86	171	7.23583e-06	4.43636e-05	0.33	2	0.995461	0.0321137	0.256	0.484	3876	45082	aCHD_control	.LoF_missC	enrichment_depletion	0.585237	0.00093788	CYP24A1,TNS1	NA	C11	0
NEU2	SCN4A	6	36	1.43776e-05	0.000515996	0.06	2	0.00149592	78	337	1.29336e-05	4.43636e-05	0.58	2	0.978525	0.0321137	0.256	0.484	3876	45082	aCHD_control	.LoF_missC	enrichment_depletion	1	0.00267741	NEU2,SCN4A	NA	NA	0
MATN4	RYR2	5	46	1.53095e-05	0.000515996	0.06	2	0.00169206	107	483	2.54287e-05	4.43636e-05	1.15	2	0.890905	0.0321137	0.256	0.484	3876	45082	aCHD_control	.LoF_missC	enrichment_depletion	1	0.00293299	MATN4,RYR2	NA	C1,C7	0
KLHL26	PLEC	7	28	1.30463e-05	0.000515996	0.05	2	0.00123595	57	464	1.30133e-05	4.43636e-05	0.59	2	0.978182	0.0321137	0.256	0.484	3876	45082	aCHD_control	.LoF_missC	enrichment_depletion	1	0.00235547	KLHL26,PLEC	NA	NA	0
BRCA1	CAPN12	18	7	8.38693e-06	0.000515996	0.03	2	0.000516936	192	169	1.59655e-05	4.43636e-05	0.72	2	0.963412	0.0321137	0.256	0.484	3876	45082	aCHD_control	.LoF_missC	enrichment_depletion	1	0.00141333	BRCA1,CAPN12	NA	NA	0
HMCN1	PATJ	48	6	1.91701e-05	0.000515996	0.07	2	0.00262688	581	73	2.08686e-05	4.43636e-05	0.94	2	0.930262	0.0321137	0.256	0.484	3876	45082	aCHD_control	.LoF_missC	enrichment_depletion	1	0.00403118	HMCN1,PATJ	C0	C9	1
ATP7B	COL22A1	28	6	1.11826e-05	0.000515996	0.04	2	0.000912407	398	109	2.13453e-05	4.43636e-05	0.96	2	0.926504	0.0321137	0.256	0.484	3876	45082	aCHD_control	.LoF_missC	enrichment_depletion	1	0.00193906	ATP7B,COL22A1	NA	NA	0
BFSP2	MYO15A	7	42	1.95695e-05	0.000515996	0.08	2	0.00273467	83	439	1.79282e-05	4.43636e-05	0.81	2	0.951387	0.0321137	0.256	0.484	3876	45082	aCHD_control	.LoF_missC	enrichment_depletion	1	0.00415873	BFSP2,MYO15A	NA	NA	0
BBX	MYO7A	7	50	2.3297e-05	0.000515996	0.09	2	0.00383879	35	576	9.91937e-06	4.43636e-05	0.45	2	0.989302	0.0321137	0.256	0.484	3876	45082	aCHD_control	.LoF_missC	enrichment_depletion	1	0.00538751	BBX,MYO7A	C9	NA	0
ATP8B3	KIF16B	11	7	5.12535e-06	0.000515996	0.02	2	0.000194683	234	111	1.278e-05	4.43636e-05	0.58	2	0.979176	0.0321137	0.256	0.484	3876	45082	aCHD_control	.LoF_missC	enrichment_depletion	0.492353	0.000886207	ATP8B3,KIF16B	NA	NA	0
ABCC12	ANKMY1	22	6	8.78631e-06	0.000515996	0.03	2	0.000566757	212	67	6.98883e-06	4.43636e-05	0.32	2	0.995877	0.0321137	0.256	0.484	3876	45082	aCHD_control	.LoF_missC	enrichment_depletion	1	0.00148686	ABCC12,ANKMY1	NA	NA	0
MYOF	SGCE	41	6	1.63745e-05	0.000515996	0.06	2	0.00193038	396	111	2.16278e-05	4.43636e-05	0.98	2	0.924237	0.0321137	0.256	0.484	3876	45082	aCHD_control	.LoF_missC	enrichment_depletion	1	0.00320758	MYOF,SGCE	NA	C3,C4	0
DNAH5	TULP3	33	7	1.5376e-05	0.000515996	0.06	2	0.00170652	482	74	1.75498e-05	4.43636e-05	0.79	2	0.953839	0.0321137	0.256	0.484	3876	45082	aCHD_control	.LoF_missC	enrichment_depletion	1	0.00294191	DNAH5,TULP3	NA	NA	0
MAN2A1	SLC26A11	6	14	5.59129e-06	0.000515996	0.02	2	0.000231411	61	141	4.23197e-06	4.43636e-05	0.19	2	0.998996	0.0321137	0.256	0.484	3876	45082	aCHD_control	.LoF_missC	enrichment_depletion	0.585237	0.00093788	MAN2A1,SLC26A11	NA	NA	0
BTBD9	DOCK6	8	10	5.32503e-06	0.000515996	0.02	2	0.00021004	63	102	3.1618e-06	4.43636e-05	0.14	2	0.999566	0.0321137	0.256	0.484	3876	45082	aCHD_control	.LoF_missC	enrichment_depletion	0.531192	0.00089276	BTBD9,DOCK6	NA	C10	0
COPB2	EIF2AK4	8	19	1.01176e-05	0.000515996	0.04	2	0.000748941	56	184	5.0699e-06	4.43636e-05	0.23	2	0.998322	0.0321137	0.256	0.484	3876	45082	aCHD_control	.LoF_missC	enrichment_depletion	1	0.00172975	COPB2,EIF2AK4	NA	C9	0
PDE6B	TTC3	25	10	1.66407e-05	0.000515996	0.06	2	0.0019923	235	53	6.12826e-06	4.43636e-05	0.28	2	0.997139	0.0321137	0.256	0.484	3876	45082	aCHD_control	.LoF_missC	enrichment_depletion	1	0.00328672	PDE6B,TTC3	NA	C14,C2,C3,C5	0
FBN3	KCNJ14	42	7	1.95695e-05	0.000515996	0.08	2	0.00273467	511	72	1.81029e-05	4.43636e-05	0.82	2	0.950234	0.0321137	0.256	0.484	3876	45082	aCHD_control	.LoF_missC	enrichment_depletion	1	0.00415873	FBN3,KCNJ14	NA	NA	0
COL5A3	PCSK6	16	9	9.58506e-06	0.000515996	0.04	2	0.000673102	228	143	1.60422e-05	4.43636e-05	0.72	2	0.962975	0.0321137	0.256	0.484	3876	45082	aCHD_control	.LoF_missC	enrichment_depletion	1	0.00161353	COL5A3,PCSK6	C8	NA	0
CAPN11	PINK1	9	10	5.99066e-06	0.000515996	0.02	2	0.000265377	137	106	7.14529e-06	4.43636e-05	0.32	2	0.995616	0.0321137	0.256	0.484	3876	45082	aCHD_control	.LoF_missC	enrichment_depletion	0.671137	0.000998716	CAPN11,PINK1	NA	NA	0
MYH6	VPS8	61	7	2.84224e-05	0.000515996	0.11	2	0.00563914	380	36	6.731e-06	4.43636e-05	0.3	2	0.996285	0.0321137	0.256	0.484	3876	45082	aCHD_control	.LoF_missC	enrichment_depletion	1	0.00725402	MYH6,VPS8	C7	NA	0
PLOD3	SI	9	37	2.21655e-05	0.000515996	0.09	2	0.00348503	167	382	3.13887e-05	4.43636e-05	1.42	2	0.829847	0.0321137	0.256	0.484	3876	45082	aCHD_control	.LoF_missC	enrichment_depletion	1	0.00499073	PLOD3,SI	NA	NA	0
MYO7A	SELENON	50	7	2.3297e-05	0.000515996	0.09	2	0.00383879	576	101	2.86245e-05	4.43636e-05	1.29	2	0.859309	0.0321137	0.256	0.484	3876	45082	aCHD_control	.LoF_missC	enrichment_depletion	1	0.00538751	MYO7A,SELENON	NA	NA	0
HCN4	TTN	11	70	5.12535e-05	0.000515996	0.2	2	0.0173007	87	729	3.12062e-05	4.43636e-05	1.41	2	0.831845	0.0321137	0.256	0.484	3876	45082	aCHD_control	.LoF_missC	enrichment_depletion	1	0.0192238	HCN4,TTN	C7	C1,C7	2
COL4A2	DDX56	24	8	1.27801e-05	0.000515996	0.05	2	0.00118683	277	72	9.81309e-06	4.43636e-05	0.44	2	0.989606	0.0321137	0.256	0.484	3876	45082	aCHD_control	.LoF_missC	enrichment_depletion	1	0.00228424	COL4A2,DDX56	C10,C4,C8	NA	0
RYR1	TBX2	71	8	3.78077e-05	0.000515996	0.15	2	0.00974183	922	43	1.95071e-05	4.43636e-05	0.88	2	0.940491	0.0321137	0.256	0.484	3876	45082	aCHD_control	.LoF_missC	enrichment_depletion	1	0.0115559	RYR1,TBX2	NA	C14,C8	0
DNAH7	PEPD	29	8	1.54426e-05	0.000515996	0.06	2	0.00172103	335	137	2.25818e-05	4.43636e-05	1.02	2	0.916354	0.0321137	0.256	0.484	3876	45082	aCHD_control	.LoF_missC	enrichment_depletion	1	0.00296289	DNAH7,PEPD	NA	C13	0
DYSF	KIF9	46	10	3.0619e-05	0.000515996	0.12	2	0.00650778	430	80	1.69259e-05	4.43636e-05	0.76	2	0.957743	0.0321137	0.256	0.484	3876	45082	aCHD_control	.LoF_missC	enrichment_depletion	1	0.00816783	DYSF,KIF9	C10	NA	0
ADAMTSL4	RYR1	9	71	4.25337e-05	0.000515996	0.16	2	0.0121819	106	922	4.80873e-05	4.43636e-05	2.17	2	0.63134	0.0321137	0.256	0.484	3876	45082	aCHD_control	.LoF_missC	enrichment_depletion	1	0.0140483	ADAMTSL4,RYR1	NA	NA	0
CACNA1H	SCARB1	40	7	1.86376e-05	0.000515996	0.07	2	0.00248636	469	106	2.44609e-05	4.43636e-05	1.1	2	0.899865	0.0321137	0.256	0.484	3876	45082	aCHD_control	.LoF_missC	enrichment_depletion	1	0.00389592	CACNA1H,SCARB1	NA	NA	0
GUCY2C	PEAR1	16	9	9.58506e-06	0.000515996	0.04	2	0.000673102	139	100	6.83925e-06	4.43636e-05	0.31	2	0.996117	0.0321137	0.256	0.484	3876	45082	aCHD_control	.LoF_missC	enrichment_depletion	1	0.00161353	GUCY2C,PEAR1	NA	NA	0
CPS1	HAGH	15	8	7.98755e-06	0.000515996	0.03	2	0.000469359	155	117	8.92301e-06	4.43636e-05	0.4	2	0.991952	0.0321137	0.256	0.484	3876	45082	aCHD_control	.LoF_missC	enrichment_depletion	1	0.00133522	CPS1,HAGH	NA	C11,C6	0
CLCN6	HMCN1	10	48	3.19502e-05	0.000515996	0.12	2	0.0070619	161	581	4.60252e-05	4.43636e-05	2.07	2	0.65641	0.0321137	0.256	0.484	3876	45082	aCHD_control	.LoF_missC	enrichment_depletion	1	0.00875039	CLCN6,HMCN1	NA	C0	0
ACOT11	OBSCN	9	42	2.51608e-05	0.000515996	0.1	2	0.00445623	46	525	1.18826e-05	4.43636e-05	0.54	2	0.982762	0.0321137	0.256	0.484	3876	45082	aCHD_control	.LoF_missC	enrichment_depletion	1	0.00599777	ACOT11,OBSCN	C1,C7	C1	2
RIPK4	TTN	10	70	4.65941e-05	0.000515996	0.18	2	0.0144684	107	729	3.838e-05	4.43636e-05	1.73	2	0.74922	0.0321137	0.256	0.484	3876	45082	aCHD_control	.LoF_missC	enrichment_depletion	1	0.0163863	RIPK4,TTN	NA	C1,C7	0
ABCA4	DICER1	42	9	2.51608e-05	0.000515996	0.1	2	0.00445623	435	54	1.15578e-05	4.43636e-05	0.52	2	0.983967	0.0321137	0.256	0.484	3876	45082	aCHD_control	.LoF_missC	enrichment_depletion	1	0.00599777	ABCA4,DICER1	NA	C13	0
BRIP1	TTN	11	70	5.12535e-05	0.000515996	0.2	2	0.0173007	143	729	5.12929e-05	4.43636e-05	2.31	2	0.592755	0.0321137	0.256	0.484	3876	45082	aCHD_control	.LoF_missC	enrichment_depletion	1	0.0192238	BRIP1,TTN	NA	C1,C7	0
BIRC6	SLC6A18	30	9	1.7972e-05	0.000515996	0.07	2	0.00231589	262	112	1.44382e-05	4.43636e-05	0.65	2	0.971559	0.0321137	0.256	0.484	3876	45082	aCHD_control	.LoF_missC	enrichment_depletion	1	0.00369287	BIRC6,SLC6A18	NA	NA	0
EYS	RYR3	10	71	4.72597e-05	0.000515996	0.18	2	0.0148595	91	554	2.48053e-05	4.43636e-05	1.12	2	0.896711	0.0321137	0.256	0.484	3876	45082	aCHD_control	.LoF_missC	enrichment_depletion	1	0.0167842	EYS,RYR3	NA	NA	0
CORO2A	DYSF	11	46	3.36808e-05	0.000515996	0.13	2	0.00781304	72	430	1.52333e-05	4.43636e-05	0.69	2	0.967452	0.0321137	0.256	0.484	3876	45082	aCHD_control	.LoF_missC	enrichment_depletion	1	0.00950417	CORO2A,DYSF	NA	C10	0
KL	MYO7A	9	50	2.99533e-05	0.000515996	0.12	2	0.00623852	93	576	2.63572e-05	4.43636e-05	1.19	2	0.882031	0.0321137	0.256	0.484	3876	45082	aCHD_control	.LoF_missC	enrichment_depletion	1	0.00788467	KL,MYO7A	NA	NA	0
CNMD	TTN	9	70	4.19346e-05	0.000515996	0.16	2	0.0118592	97	729	3.47931e-05	4.43636e-05	1.57	2	0.791457	0.0321137	0.256	0.484	3876	45082	aCHD_control	.LoF_missC	enrichment_depletion	1	0.0137137	CNMD,TTN	NA	C1,C7	0
ITGB4	LRPPRC	22	9	1.31795e-05	0.000515996	0.05	2	0.00126087	359	105	1.85472e-05	4.43636e-05	0.84	2	0.947242	0.0321137	0.256	0.484	3876	45082	aCHD_control	.LoF_missC	enrichment_depletion	1	0.00237611	ITGB4,LRPPRC	NA	C1	0
ABCA13	EHHADH	35	10	2.3297e-05	0.000515996	0.09	2	0.00383879	340	132	2.20824e-05	4.43636e-05	1	2	0.920523	0.0321137	0.256	0.484	3876	45082	aCHD_control	.LoF_missC	enrichment_depletion	1	0.00538751	ABCA13,EHHADH	NA	NA	0
ALDH2	PC	9	16	9.58506e-06	0.000515996	0.04	2	0.000673102	58	204	5.82173e-06	4.43636e-05	0.26	2	0.997522	0.0321137	0.256	0.484	3876	45082	aCHD_control	.LoF_missC	enrichment_depletion	1	0.00161353	ALDH2,PC	C0	NA	0
ABCA6	MYO1A	10	26	1.73064e-05	0.000515996	0.07	2	0.0021512	126	269	1.66769e-05	4.43636e-05	0.75	2	0.959252	0.0321137	0.256	0.484	3876	45082	aCHD_control	.LoF_missC	enrichment_depletion	1	0.00347184	ABCA6,MYO1A	NA	NA	0
ARSI	PRKDC	11	16	1.17151e-05	0.000515996	0.05	2	0.001	173	134	1.14063e-05	4.43636e-05	0.51	2	0.984512	0.0321137	0.256	0.484	3876	45082	aCHD_control	.LoF_missC	enrichment_depletion	1	0.00206281	ARSI,PRKDC	C3,C5	NA	0
DCLRE1A	SACS	11	42	3.07521e-05	0.000515996	0.12	2	0.00656226	51	567	1.42281e-05	4.43636e-05	0.64	2	0.972595	0.0321137	0.256	0.484	3876	45082	aCHD_control	.LoF_missC	enrichment_depletion	1	0.00819149	DCLRE1A,SACS	NA	NA	0
CMYA5	MYH6	12	61	4.87241e-05	0.000515996	0.19	2	0.015736	135	380	2.52413e-05	4.43636e-05	1.14	2	0.892664	0.0321137	0.256	0.484	3876	45082	aCHD_control	.LoF_missC	enrichment_depletion	1	0.0176873	CMYA5,MYH6	C1,C7	C7	2
NEB	SLC6A20	25	12	1.99689e-05	0.000515996	0.08	2	0.00284451	209	110	1.13118e-05	4.43636e-05	0.51	2	0.984847	0.0321137	0.256	0.484	3876	45082	aCHD_control	.LoF_missC	enrichment_depletion	1	0.00428455	NEB,SLC6A20	NA	NA	0
PFKFB4	RYR3	11	71	5.19857e-05	0.000515996	0.2	2	0.0177654	37	554	1.00857e-05	4.43636e-05	0.45	2	0.988816	0.0321137	0.256	0.484	3876	45082	aCHD_control	.LoF_missC	enrichment_depletion	1	0.0196883	PFKFB4,RYR3	NA	NA	0
LOXHD1	NEB	11	25	1.83048e-05	0.000515996	0.07	2	0.00240041	178	209	1.83046e-05	4.43636e-05	0.83	2	0.948886	0.0321137	0.256	0.484	3876	45082	aCHD_control	.LoF_missC	enrichment_depletion	1	0.00379415	LOXHD1,NEB	NA	NA	0
ITGA2	RYR2	12	46	3.67427e-05	0.000515996	0.14	2	0.00922575	84	483	1.99627e-05	4.43636e-05	0.9	2	0.937151	0.0321137	0.256	0.484	3876	45082	aCHD_control	.LoF_missC	enrichment_depletion	1	0.0110212	ITGA2,RYR2	C0,C10	C1,C7	1
BBS10	MYH4	12	30	2.39627e-05	0.000515996	0.09	2	0.00405436	64	303	9.54149e-06	4.43636e-05	0.43	2	0.990359	0.0321137	0.256	0.484	3876	45082	aCHD_control	.LoF_missC	enrichment_depletion	1	0.00559687	BBS10,MYH4	NA	NA	0
ABCA2	PYGM	14	20	1.86376e-05	0.000515996	0.07	2	0.00248636	153	267	2.01e-05	4.43636e-05	0.91	2	0.936129	0.0321137	0.256	0.484	3876	45082	aCHD_control	.LoF_missC	enrichment_depletion	1	0.00389592	ABCA2,PYGM	NA	C9	0
CHD5	LPIN3	12	14	1.11826e-05	0.000515996	0.04	2	0.000912407	130	178	1.13856e-05	4.43636e-05	0.51	2	0.984586	0.0321137	0.256	0.484	3876	45082	aCHD_control	.LoF_missC	enrichment_depletion	1	0.00193906	CHD5,LPIN3	NA	NA	0
SETX	TALDO1	21	9	1.25804e-05	0.000515996	0.05	2	0.00115062	238	102	1.19446e-05	4.43636e-05	0.54	2	0.982526	0.0321137	0.256	0.484	3876	45082	aCHD_control	.LoF_missC	enrichment_depletion	1	0.00226277	SETX,TALDO1	C13	C11,C6	1
DNAH9	MEP1B	40	11	2.92877e-05	0.000515996	0.11	2	0.0059745	476	92	2.15471e-05	4.43636e-05	0.97	2	0.924888	0.0321137	0.256	0.484	3876	45082	aCHD_control	.LoF_missC	enrichment_depletion	1	0.00762721	DNAH9,MEP1B	NA	NA	0
ADCY8	SPATA5L1	16	14	1.49101e-05	0.000515996	0.06	2	0.00160658	120	159	9.38798e-06	4.43636e-05	0.42	2	0.99077	0.0321137	0.256	0.484	3876	45082	aCHD_control	.LoF_missC	enrichment_depletion	1	0.00282156	ADCY8,SPATA5L1	NA	NA	0
DNAH9	KDR	40	12	3.19502e-05	0.000515996	0.12	2	0.0070619	476	90	2.10787e-05	4.43636e-05	0.95	2	0.928617	0.0321137	0.256	0.484	3876	45082	aCHD_control	.LoF_missC	enrichment_depletion	1	0.00875039	DNAH9,KDR	NA	C0,C10	0
ABCA13	NTRK1	35	11	2.56267e-05	0.000515996	0.1	2	0.00461729	340	113	1.89039e-05	4.43636e-05	0.85	2	0.944779	0.0321137	0.256	0.484	3876	45082	aCHD_control	.LoF_missC	enrichment_depletion	1	0.00619476	ABCA13,NTRK1	NA	NA	0
DYSF	KCNC4	46	13	3.98046e-05	0.000515996	0.15	2	0.0107432	430	61	1.2906e-05	4.43636e-05	0.58	2	0.978643	0.0321137	0.256	0.484	3876	45082	aCHD_control	.LoF_missC	enrichment_depletion	1	0.0125902	DYSF,KCNC4	C10	NA	0
ASL	DUOX1	13	26	2.24983e-05	0.000515996	0.09	2	0.00358741	159	319	2.49564e-05	4.43636e-05	1.13	2	0.895316	0.0321137	0.256	0.484	3876	45082	aCHD_control	.LoF_missC	enrichment_depletion	1	0.00509694	ASL,DUOX1	C10	NA	0
MBD4	OBSCN	10	42	2.79564e-05	0.000515996	0.11	2	0.00546228	66	525	1.70489e-05	4.43636e-05	0.77	2	0.956987	0.0321137	0.256	0.484	3876	45082	aCHD_control	.LoF_missC	enrichment_depletion	1	0.00705882	MBD4,OBSCN	NA	C1	0
PTPN13	SYNJ2	13	25	2.1633e-05	0.000515996	0.08	2	0.00332413	111	269	1.46916e-05	4.43636e-05	0.66	2	0.970282	0.0321137	0.256	0.484	3876	45082	aCHD_control	.LoF_missC	enrichment_depletion	1	0.00479288	PTPN13,SYNJ2	NA	NA	0
POLR3A	TTN	14	70	6.52317e-05	0.000515996	0.25	2	0.0270491	166	729	5.95428e-05	4.43636e-05	2.68	2	0.497471	0.0321137	0.256	0.484	3876	45082	aCHD_control	.LoF_missC	enrichment_depletion	1	0.0289126	POLR3A,TTN	NA	C1,C7	0
ATP7B	HELZ2	28	13	2.42289e-05	0.000515996	0.09	2	0.00414213	398	114	2.23245e-05	4.43636e-05	1.01	2	0.918514	0.0321137	0.256	0.484	3876	45082	aCHD_control	.LoF_missC	enrichment_depletion	1	0.00569318	ATP7B,HELZ2	NA	NA	0
CACNA1S	PTGS1	32	14	2.98202e-05	0.000515996	0.12	2	0.0061853	375	188	3.46883e-05	4.43636e-05	1.56	2	0.792667	0.0321137	0.256	0.484	3876	45082	aCHD_control	.LoF_missC	enrichment_depletion	1	0.00786061	CACNA1S,PTGS1	NA	C13,C9	0
ALS2	MYH1	14	32	2.98202e-05	0.000515996	0.12	2	0.0061853	101	362	1.79897e-05	4.43636e-05	0.81	2	0.950983	0.0321137	0.256	0.484	3876	45082	aCHD_control	.LoF_missC	enrichment_depletion	1	0.00786061	ALS2,MYH1	NA	NA	0
MYH7B	NOX3	45	14	4.19346e-05	0.000515996	0.16	2	0.0118592	481	158	3.73935e-05	4.43636e-05	1.69	2	0.760976	0.0321137	0.256	0.484	3876	45082	aCHD_control	.LoF_missC	enrichment_depletion	1	0.0137137	MYH7B,NOX3	C1,C7	NA	0
COL2A1	VPS13C	13	22	1.9037e-05	0.000515996	0.07	2	0.00259141	237	200	2.33223e-05	4.43636e-05	1.05	2	0.910004	0.0321137	0.256	0.484	3876	45082	aCHD_control	.LoF_missC	enrichment_depletion	1	0.00399858	COL2A1,VPS13C	C14,C7,C9	C13	1
CACNA1H	SLC5A9	40	12	3.19502e-05	0.000515996	0.12	2	0.0070619	469	113	2.60762e-05	4.43636e-05	1.18	2	0.884744	0.0321137	0.256	0.484	3876	45082	aCHD_control	.LoF_missC	enrichment_depletion	1	0.00875039	CACNA1H,SLC5A9	NA	NA	0
MUTYH	SLC6A9	14	13	1.21145e-05	0.000515996	0.05	2	0.00106825	137	100	6.74084e-06	4.43636e-05	0.3	2	0.99627	0.0321137	0.256	0.484	3876	45082	aCHD_control	.LoF_missC	enrichment_depletion	1	0.00213734	MUTYH,SLC6A9	NA	NA	0
COL28A1	RYR3	13	71	6.14376e-05	0.000515996	0.24	2	0.0242255	151	554	4.11605e-05	4.43636e-05	1.86	2	0.715693	0.0321137	0.256	0.484	3876	45082	aCHD_control	.LoF_missC	enrichment_depletion	1	0.0261263	COL28A1,RYR3	NA	NA	0
RYR1	TUB	71	14	6.61636e-05	0.000515996	0.26	2	0.027762	922	123	5.57994e-05	4.43636e-05	2.52	2	0.539827	0.0321137	0.256	0.484	3876	45082	aCHD_control	.LoF_missC	enrichment_depletion	1	0.0296246	RYR1,TUB	NA	NA	0
CNTN6	WWOX	17	12	1.35788e-05	0.000515996	0.05	2	0.00133707	204	145	1.45543e-05	4.43636e-05	0.66	2	0.970978	0.0321137	0.256	0.484	3876	45082	aCHD_control	.LoF_missC	enrichment_depletion	1	0.00248088	CNTN6,WWOX	NA	NA	0
AMPD2	TTN	14	70	6.52317e-05	0.000515996	0.25	2	0.0270491	74	729	2.65432e-05	4.43636e-05	1.2	2	0.880222	0.0321137	0.256	0.484	3876	45082	aCHD_control	.LoF_missC	enrichment_depletion	1	0.0289126	AMPD2,TTN	NA	C1,C7	0
IARS	TTN	14	70	6.52317e-05	0.000515996	0.25	2	0.0270491	95	729	3.40757e-05	4.43636e-05	1.54	2	0.799708	0.0321137	0.256	0.484	3876	45082	aCHD_control	.LoF_missC	enrichment_depletion	1	0.0289126	IARS,TTN	NA	C1,C7	0
CACNA1H	MUTYH	40	14	3.72752e-05	0.000515996	0.14	2	0.00948221	469	137	3.16146e-05	4.43636e-05	1.43	2	0.827366	0.0321137	0.256	0.484	3876	45082	aCHD_control	.LoF_missC	enrichment_depletion	1	0.0112849	CACNA1H,MUTYH	NA	NA	0
FCSK	MYH6	14	61	5.68447e-05	0.000515996	0.22	2	0.0209815	138	380	2.58022e-05	4.43636e-05	1.16	2	0.887367	0.0321137	0.256	0.484	3876	45082	aCHD_control	.LoF_missC	enrichment_depletion	1	0.0229012	FCSK,MYH6	NA	C7	0
F5	RAD51AP2	16	13	1.38451e-05	0.000515996	0.05	2	0.00138907	242	124	1.47649e-05	4.43636e-05	0.67	2	0.969907	0.0321137	0.256	0.484	3876	45082	aCHD_control	.LoF_missC	enrichment_depletion	1	0.00255859	F5,RAD51AP2	NA	NA	0
MYO7A	PLS1	50	14	4.65941e-05	0.000515996	0.18	2	0.0144684	576	90	2.5507e-05	4.43636e-05	1.15	2	0.890167	0.0321137	0.256	0.484	3876	45082	aCHD_control	.LoF_missC	enrichment_depletion	1	0.0163863	MYO7A,PLS1	NA	NA	0
DNAH8	MAP3K6	42	15	4.19346e-05	0.000515996	0.16	2	0.0118592	305	112	1.68078e-05	4.43636e-05	0.76	2	0.958462	0.0321137	0.256	0.484	3876	45082	aCHD_control	.LoF_missC	enrichment_depletion	1	0.0137137	DNAH8,MAP3K6	NA	NA	0
MYH6	RPS6KB2	61	14	5.68447e-05	0.000515996	0.22	2	0.0209815	380	116	2.16888e-05	4.43636e-05	0.98	2	0.923743	0.0321137	0.256	0.484	3876	45082	aCHD_control	.LoF_missC	enrichment_depletion	1	0.0229012	MYH6,RPS6KB2	C7	C6	1
FBN2	SLC5A2	41	14	3.82071e-05	0.000515996	0.15	2	0.0099386	332	179	2.92405e-05	4.43636e-05	1.32	2	0.852899	0.0321137	0.256	0.484	3876	45082	aCHD_control	.LoF_missC	enrichment_depletion	1	0.0117562	FBN2,SLC5A2	C1,C5	NA	0
NOTCH3	PFKL	25	13	2.1633e-05	0.000515996	0.08	2	0.00332413	253	145	1.80502e-05	4.43636e-05	0.81	2	0.950583	0.0321137	0.256	0.484	3876	45082	aCHD_control	.LoF_missC	enrichment_depletion	1	0.00479288	NOTCH3,PFKL	C5,C8	C13	1
COL9A1	NPC1L1	14	16	1.49101e-05	0.000515996	0.06	2	0.00160658	137	179	1.20661e-05	4.43636e-05	0.54	2	0.982059	0.0321137	0.256	0.484	3876	45082	aCHD_control	.LoF_missC	enrichment_depletion	1	0.00282156	COL9A1,NPC1L1	C2,C3,C4	NA	0
NPHP4	TMPRSS9	19	13	1.6441e-05	0.000515996	0.06	2	0.00194577	234	213	2.45239e-05	4.43636e-05	1.11	2	0.899291	0.0321137	0.256	0.484	3876	45082	aCHD_control	.LoF_missC	enrichment_depletion	1	0.00322046	NPHP4,TMPRSS9	NA	NA	0
GUCY2C	WDR36	16	15	1.59751e-05	0.000515996	0.06	2	0.00183925	139	95	6.49729e-06	4.43636e-05	0.29	2	0.996632	0.0321137	0.256	0.484	3876	45082	aCHD_control	.LoF_missC	enrichment_depletion	1	0.00309685	GUCY2C,WDR36	NA	NA	0
CACNA1I	WDR36	17	15	1.69735e-05	0.000515996	0.07	2	0.00207102	235	95	1.09846e-05	4.43636e-05	0.5	2	0.985974	0.0321137	0.256	0.484	3876	45082	aCHD_control	.LoF_missC	enrichment_depletion	1	0.00336391	CACNA1I,WDR36	NA	NA	0
MYH7B	XDH	45	13	3.89393e-05	0.000515996	0.15	2	0.0103039	481	178	4.21268e-05	4.43636e-05	1.9	2	0.703947	0.0321137	0.256	0.484	3876	45082	aCHD_control	.LoF_missC	enrichment_depletion	1	0.0121372	MYH7B,XDH	C1,C7	NA	0
MAST2	RYR2	16	46	4.89903e-05	0.000515996	0.19	2	0.0158977	160	483	3.80243e-05	4.43636e-05	1.71	2	0.753469	0.0321137	0.256	0.484	3876	45082	aCHD_control	.LoF_missC	enrichment_depletion	1	0.0178373	MAST2,RYR2	NA	C1,C7	0
DNAH7	OGDHL	29	14	2.70246e-05	0.000515996	0.1	2	0.00511639	335	181	2.98344e-05	4.43636e-05	1.34	2	0.846631	0.0321137	0.256	0.484	3876	45082	aCHD_control	.LoF_missC	enrichment_depletion	1	0.00673924	DNAH7,OGDHL	NA	NA	0
OGDHL	RYR2	14	46	4.28665e-05	0.000515996	0.17	2	0.0123628	181	483	4.30149e-05	4.43636e-05	1.94	2	0.693128	0.0321137	0.256	0.484	3876	45082	aCHD_control	.LoF_missC	enrichment_depletion	1	0.0142375	OGDHL,RYR2	NA	C1,C7	0
PFAS	TENM2	15	26	2.59595e-05	0.000515996	0.1	2	0.00473396	198	255	2.48427e-05	4.43636e-05	1.12	2	0.896366	0.0321137	0.256	0.484	3876	45082	aCHD_control	.LoF_missC	enrichment_depletion	1	0.00632111	PFAS,TENM2	NA	NA	0
ADAMTS17	PHKB	15	19	1.89704e-05	0.000515996	0.07	2	0.00257376	253	207	2.57682e-05	4.43636e-05	1.16	2	0.887691	0.0321137	0.256	0.484	3876	45082	aCHD_control	.LoF_missC	enrichment_depletion	1	0.00399858	ADAMTS17,PHKB	NA	NA	0
ADAMTS17	MYOF	15	41	4.09362e-05	0.000515996	0.16	2	0.01133	253	396	4.92957e-05	4.43636e-05	2.22	2	0.616725	0.0321137	0.256	0.484	3876	45082	aCHD_control	.LoF_missC	enrichment_depletion	1	0.0132227	ADAMTS17,MYOF	NA	NA	0
SLC12A1	TMEM67	19	16	2.02351e-05	0.000515996	0.08	2	0.00291887	157	135	1.04286e-05	4.43636e-05	0.47	2	0.987775	0.0321137	0.256	0.484	3876	45082	aCHD_control	.LoF_missC	enrichment_depletion	1	0.00437831	SLC12A1,TMEM67	NA	NA	0
ADCY8	CDH23	16	46	4.89903e-05	0.000515996	0.19	2	0.0158977	120	523	3.08799e-05	4.43636e-05	1.39	2	0.835399	0.0321137	0.256	0.484	3876	45082	aCHD_control	.LoF_missC	enrichment_depletion	1	0.0178373	ADCY8,CDH23	NA	NA	0
ACACB	MSH3	25	15	2.49611e-05	0.000515996	0.1	2	0.00438802	339	196	3.26926e-05	4.43636e-05	1.47	2	0.815385	0.0321137	0.256	0.484	3876	45082	aCHD_control	.LoF_missC	enrichment_depletion	1	0.00594711	ACACB,MSH3	NA	NA	0
GNPTAB	MYO5C	21	15	2.09673e-05	0.000515996	0.08	2	0.00312805	146	210	1.50857e-05	4.43636e-05	0.68	2	0.968237	0.0321137	0.256	0.484	3876	45082	aCHD_control	.LoF_missC	enrichment_depletion	1	0.004602	GNPTAB,MYO5C	C13	NA	0
ERBB2	MYO5B	15	23	2.29642e-05	0.000515996	0.09	2	0.00373307	117	218	1.25498e-05	4.43636e-05	0.57	2	0.980132	0.0321137	0.256	0.484	3876	45082	aCHD_control	.LoF_missC	enrichment_depletion	1	0.00526839	ERBB2,MYO5B	C1,C7	NA	0
DNAH8	TSC2	42	17	4.75259e-05	0.000515996	0.18	2	0.0150173	305	257	3.8568e-05	4.43636e-05	1.74	2	0.74697	0.0321137	0.256	0.484	3876	45082	aCHD_control	.LoF_missC	enrichment_depletion	1	0.0169397	DNAH8,TSC2	NA	NA	0
CTTNBP2	TTN	16	70	7.45505e-05	0.000515996	0.29	2	0.0345084	169	729	6.06189e-05	4.43636e-05	2.73	2	0.485614	0.0321137	0.256	0.484	3876	45082	aCHD_control	.LoF_missC	enrichment_depletion	1	0.0364696	CTTNBP2,TTN	NA	C1,C7	0
CP	KCNH6	16	22	2.34302e-05	0.000515996	0.09	2	0.00388146	161	271	2.14679e-05	4.43636e-05	0.97	2	0.925525	0.0321137	0.256	0.484	3876	45082	aCHD_control	.LoF_missC	enrichment_depletion	1	0.00541435	CP,KCNH6	NA	NA	0
CIT	MYH6	16	61	6.49654e-05	0.000515996	0.25	2	0.0268468	108	380	2.0193e-05	4.43636e-05	0.91	2	0.935431	0.0321137	0.256	0.484	3876	45082	aCHD_control	.LoF_missC	enrichment_depletion	1	0.0287572	CIT,MYH6	NA	C7	0
LAMC3	SYNJ2	17	25	2.82892e-05	0.000515996	0.11	2	0.00558835	167	269	2.21036e-05	4.43636e-05	1	2	0.920348	0.0321137	0.256	0.484	3876	45082	aCHD_control	.LoF_missC	enrichment_depletion	1	0.00721068	LAMC3,SYNJ2	C8	NA	0
ABCA13	EXTL3	35	16	3.72752e-05	0.000515996	0.14	2	0.00948221	340	154	2.57628e-05	4.43636e-05	1.16	2	0.887742	0.0321137	0.256	0.484	3876	45082	aCHD_control	.LoF_missC	enrichment_depletion	1	0.0112849	ABCA13,EXTL3	NA	NA	0
GUCY2D	MYH7B	14	45	4.19346e-05	0.000515996	0.16	2	0.0118592	166	481	3.92868e-05	4.43636e-05	1.77	2	0.738341	0.0321137	0.256	0.484	3876	45082	aCHD_control	.LoF_missC	enrichment_depletion	1	0.0137137	GUCY2D,MYH7B	NA	C1,C7	0
CAT	MYH6	15	61	6.09051e-05	0.000515996	0.24	2	0.0238394	138	380	2.58022e-05	4.43636e-05	1.16	2	0.887367	0.0321137	0.256	0.484	3876	45082	aCHD_control	.LoF_missC	enrichment_depletion	1	0.025787	CAT,MYH6	C11,C6	C7	1
IFIH1	RYR1	16	71	7.56155e-05	0.000515996	0.29	2	0.0354063	117	922	5.30775e-05	4.43636e-05	2.39	2	0.571578	0.0321137	0.256	0.484	3876	45082	aCHD_control	.LoF_missC	enrichment_depletion	1	0.0372628	IFIH1,RYR1	NA	NA	0
ACACB	ADAMTS18	25	16	2.66252e-05	0.000515996	0.1	2	0.00497136	339	184	3.0691e-05	4.43636e-05	1.38	2	0.837446	0.0321137	0.256	0.484	3876	45082	aCHD_control	.LoF_missC	enrichment_depletion	1	0.00656188	ACACB,ADAMTS18	NA	NA	0
ABCA12	CNGB3	32	16	3.40802e-05	0.000515996	0.13	2	0.00799127	278	108	1.47728e-05	4.43636e-05	0.67	2	0.969867	0.0321137	0.256	0.484	3876	45082	aCHD_control	.LoF_missC	enrichment_depletion	1	0.00971164	ABCA12,CNGB3	NA	NA	0
CNGB3	RYR3	16	71	7.56155e-05	0.000515996	0.29	2	0.0354063	108	554	2.94393e-05	4.43636e-05	1.33	2	0.85081	0.0321137	0.256	0.484	3876	45082	aCHD_control	.LoF_missC	enrichment_depletion	1	0.0372628	CNGB3,RYR3	NA	NA	0
ATM	GUCY2C	27	16	2.87552e-05	0.000515996	0.11	2	0.00576707	231	139	1.57987e-05	4.43636e-05	0.71	2	0.964354	0.0321137	0.256	0.484	3876	45082	aCHD_control	.LoF_missC	enrichment_depletion	1	0.00738477	ATM,GUCY2C	NA	NA	0
ABCC12	ATP12A	22	15	2.19658e-05	0.000515996	0.09	2	0.00342427	212	202	2.10708e-05	4.43636e-05	0.95	2	0.928679	0.0321137	0.256	0.484	3876	45082	aCHD_control	.LoF_missC	enrichment_depletion	1	0.00491207	ABCC12,ATP12A	NA	NA	0
ANKAR	MYH1	14	32	2.98202e-05	0.000515996	0.12	2	0.0061853	230	362	4.09666e-05	4.43636e-05	1.85	2	0.718044	0.0321137	0.256	0.484	3876	45082	aCHD_control	.LoF_missC	enrichment_depletion	1	0.00786061	ANKAR,MYH1	NA	NA	0
COL9A2	KCNH6	17	22	2.48945e-05	0.000515996	0.1	2	0.00436539	144	271	1.92011e-05	4.43636e-05	0.87	2	0.942685	0.0321137	0.256	0.484	3876	45082	aCHD_control	.LoF_missC	enrichment_depletion	1	0.00592915	COL9A2,KCNH6	C14,C2	NA	0
COL9A2	MYH6	17	61	6.90258e-05	0.000515996	0.27	2	0.0299983	144	380	2.6924e-05	4.43636e-05	1.21	2	0.876486	0.0321137	0.256	0.484	3876	45082	aCHD_control	.LoF_missC	enrichment_depletion	1	0.0318764	COL9A2,MYH6	C14,C2	C7	1
ADAT1	DNAH2	17	22	2.48945e-05	0.000515996	0.1	2	0.00436539	128	225	1.41705e-05	4.43636e-05	0.64	2	0.972876	0.0321137	0.256	0.484	3876	45082	aCHD_control	.LoF_missC	enrichment_depletion	1	0.00592915	ADAT1,DNAH2	NA	NA	0
ADAT1	RYR2	17	46	5.20522e-05	0.000515996	0.2	2	0.017808	128	483	3.04194e-05	4.43636e-05	1.37	2	0.840376	0.0321137	0.256	0.484	3876	45082	aCHD_control	.LoF_missC	enrichment_depletion	1	0.0197095	ADAT1,RYR2	NA	C1,C7	0
ATP13A5	SPTBN5	16	19	2.02351e-05	0.000515996	0.08	2	0.00291887	154	328	2.48535e-05	4.43636e-05	1.12	2	0.896267	0.0321137	0.256	0.484	3876	45082	aCHD_control	.LoF_missC	enrichment_depletion	1	0.00437831	ATP13A5,SPTBN5	NA	NA	0
DCT	MAN2B1	20	19	2.52939e-05	0.000515996	0.1	2	0.00450197	126	193	1.19652e-05	4.43636e-05	0.54	2	0.982447	0.0321137	0.256	0.484	3876	45082	aCHD_control	.LoF_missC	enrichment_depletion	1	0.00605289	DCT,MAN2B1	NA	NA	0
COL1A1	LAMA5	19	18	2.27645e-05	0.000515996	0.09	2	0.00367031	191	224	2.10511e-05	4.43636e-05	0.95	2	0.928834	0.0321137	0.256	0.484	3876	45082	aCHD_control	.LoF_missC	enrichment_depletion	1	0.0051914	COL1A1,LAMA5	C2,C3,C4,C5	C9	1
ATP8B2	RYR2	18	46	5.51141e-05	0.000515996	0.21	2	0.0198101	70	483	1.66356e-05	4.43636e-05	0.75	2	0.9595	0.0321137	0.256	0.484	3876	45082	aCHD_control	.LoF_missC	enrichment_depletion	1	0.0217447	ATP8B2,RYR2	NA	C1,C7	0
ATM	PFKM	27	15	2.6958e-05	0.000515996	0.1	2	0.00509208	231	96	1.09113e-05	4.43636e-05	0.49	2	0.986219	0.0321137	0.256	0.484	3876	45082	aCHD_control	.LoF_missC	enrichment_depletion	1	0.00671422	ATM,PFKM	NA	C1,C12,C7	0
FRMD4B	NPC1	17	24	2.71577e-05	0.000515996	0.11	2	0.00516516	150	213	1.57204e-05	4.43636e-05	0.71	2	0.964792	0.0321137	0.256	0.484	3876	45082	aCHD_control	.LoF_missC	enrichment_depletion	1	0.00678581	FRMD4B,NPC1	C0,C10,C13	NA	0
ACE	DNAH5	17	33	3.73418e-05	0.000515996	0.14	2	0.00951449	220	482	5.21751e-05	4.43636e-05	2.35	2	0.582254	0.0321137	0.256	0.484	3876	45082	aCHD_control	.LoF_missC	enrichment_depletion	1	0.011318	ACE,DNAH5	NA	NA	0
CDH23	CUL7	46	18	5.51141e-05	0.000515996	0.21	2	0.0198101	523	259	6.66492e-05	4.43636e-05	3	2	0.422135	0.0321137	0.256	0.484	3876	45082	aCHD_control	.LoF_missC	enrichment_depletion	1	0.0217447	CDH23,CUL7	NA	NA	0
CNTN2	RYR3	17	71	8.03415e-05	0.000515996	0.31	2	0.0394978	122	554	3.32555e-05	4.43636e-05	1.5	2	0.809044	0.0321137	0.256	0.484	3876	45082	aCHD_control	.LoF_missC	enrichment_depletion	1	0.0412768	CNTN2,RYR3	NA	NA	0
AGRN	MACF1	18	22	2.63589e-05	0.000515996	0.1	2	0.00487575	213	130	1.36244e-05	4.43636e-05	0.61	2	0.975458	0.0321137	0.256	0.484	3876	45082	aCHD_control	.LoF_missC	enrichment_depletion	1	0.00646945	AGRN,MACF1	C8	C1,C7	1
IQGAP2	SI	15	37	3.69424e-05	0.000515996	0.14	2	0.00932156	215	382	4.04106e-05	4.43636e-05	1.82	2	0.72478	0.0321137	0.256	0.484	3876	45082	aCHD_control	.LoF_missC	enrichment_depletion	1	0.0111304	IQGAP2,SI	C13,C6	NA	0
OBSCN	SLC7A2	42	18	5.03216e-05	0.000515996	0.2	2	0.0167168	525	138	3.56477e-05	4.43636e-05	1.61	2	0.781531	0.0321137	0.256	0.484	3876	45082	aCHD_control	.LoF_missC	enrichment_depletion	1	0.0186323	OBSCN,SLC7A2	C1	NA	0
ASCC3	MYO7A	15	50	4.99222e-05	0.000515996	0.19	2	0.0164692	121	576	3.42927e-05	4.43636e-05	1.55	2	0.797221	0.0321137	0.256	0.484	3876	45082	aCHD_control	.LoF_missC	enrichment_depletion	1	0.0184213	ASCC3,MYO7A	NA	NA	0
OTOF	SYNE1	30	20	3.99378e-05	0.000515996	0.15	2	0.0108115	444	187	4.08525e-05	4.43636e-05	1.84	2	0.719429	0.0321137	0.256	0.484	3876	45082	aCHD_control	.LoF_missC	enrichment_depletion	1	0.0126526	OTOF,SYNE1	NA	C7	0
CAPN3	SI	17	37	4.18681e-05	0.000515996	0.16	2	0.0118236	251	382	4.7177e-05	4.43636e-05	2.13	2	0.64239	0.0321137	0.256	0.484	3876	45082	aCHD_control	.LoF_missC	enrichment_depletion	1	0.0137137	CAPN3,SI	NA	NA	0
ALDH1L2	ASPM	18	22	2.63589e-05	0.000515996	0.1	2	0.00487575	124	241	1.47039e-05	4.43636e-05	0.66	2	0.970219	0.0321137	0.256	0.484	3876	45082	aCHD_control	.LoF_missC	enrichment_depletion	1	0.00646945	ALDH1L2,ASPM	NA	NA	0
BIRC6	CACNA1G	30	16	3.19502e-05	0.000515996	0.12	2	0.0070619	262	182	2.34621e-05	4.43636e-05	1.06	2	0.908784	0.0321137	0.256	0.484	3876	45082	aCHD_control	.LoF_missC	enrichment_depletion	1	0.00875039	BIRC6,CACNA1G	NA	C7	0
ABCC12	MSH2	22	17	2.48945e-05	0.000515996	0.1	2	0.00436539	212	190	1.98191e-05	4.43636e-05	0.89	2	0.938214	0.0321137	0.256	0.484	3876	45082	aCHD_control	.LoF_missC	enrichment_depletion	1	0.00592915	ABCC12,MSH2	NA	NA	0
DPYD	LRP1	19	30	3.79409e-05	0.000515996	0.15	2	0.00980722	272	293	3.9213e-05	4.43636e-05	1.77	2	0.739228	0.0321137	0.256	0.484	3876	45082	aCHD_control	.LoF_missC	enrichment_depletion	1	0.0116171	DPYD,LRP1	NA	C3,C4,C8	0
ABCC3	LAMA3	26	18	3.11515e-05	0.000515996	0.12	2	0.00672694	217	194	2.07136e-05	4.43636e-05	0.93	2	0.931464	0.0321137	0.256	0.484	3876	45082	aCHD_control	.LoF_missC	enrichment_depletion	1	0.00838878	ABCC3,LAMA3	NA	NA	0
CHD7	FBN3	20	42	5.59129e-05	0.000515996	0.22	2	0.0203472	157	511	3.94743e-05	4.43636e-05	1.78	2	0.736084	0.0321137	0.256	0.484	3876	45082	aCHD_control	.LoF_missC	enrichment_depletion	1	0.0222859	CHD7,FBN3	C10,C14	NA	0
ATP2C2	FLNC	20	33	4.39315e-05	0.000515996	0.17	2	0.0129495	297	302	4.41323e-05	4.43636e-05	1.99	2	0.679498	0.0321137	0.256	0.484	3876	45082	aCHD_control	.LoF_missC	enrichment_depletion	1	0.0148456	ATP2C2,FLNC	NA	C1,C7	0
ANK2	HKDC1	23	19	2.9088e-05	0.000515996	0.11	2	0.00589631	247	245	2.97753e-05	4.43636e-05	1.34	2	0.847258	0.0321137	0.256	0.484	3876	45082	aCHD_control	.LoF_missC	enrichment_depletion	1	0.00754263	ANK2,HKDC1	C1,C7	NA	0
SLC3A1	USH2A	18	42	5.03216e-05	0.000515996	0.2	2	0.0167168	194	448	4.27635e-05	4.43636e-05	1.93	2	0.696193	0.0321137	0.256	0.484	3876	45082	aCHD_control	.LoF_missC	enrichment_depletion	1	0.0186323	SLC3A1,USH2A	NA	NA	0
RYR3	TLN2	71	18	8.50674e-05	0.000515996	0.33	2	0.0437586	554	133	3.62539e-05	4.43636e-05	1.63	2	0.774433	0.0321137	0.256	0.484	3876	45082	aCHD_control	.LoF_missC	enrichment_depletion	1	0.0454105	RYR3,TLN2	NA	C1,C7	0
DUOX2	MSH6	19	22	2.78233e-05	0.000515996	0.11	2	0.00541222	271	230	3.06684e-05	4.43636e-05	1.38	2	0.837691	0.0321137	0.256	0.484	3876	45082	aCHD_control	.LoF_missC	enrichment_depletion	1	0.00704453	DUOX2,MSH6	NA	NA	0
DUOX2	PKHD1	19	35	4.42644e-05	0.000515996	0.17	2	0.0131354	271	384	5.12029e-05	4.43636e-05	2.31	2	0.59383	0.0321137	0.256	0.484	3876	45082	aCHD_control	.LoF_missC	enrichment_depletion	1	0.0150518	DUOX2,PKHD1	NA	NA	0
MYBPC3	MYH6	19	61	7.71464e-05	0.000515996	0.3	2	0.0367127	226	380	4.22557e-05	4.43636e-05	1.9	2	0.702378	0.0321137	0.256	0.484	3876	45082	aCHD_control	.LoF_missC	enrichment_depletion	1	0.0386056	MYBPC3,MYH6	C1,C7	C7	2
FLNA	PYGM	19	20	2.52939e-05	0.000515996	0.1	2	0.00450197	158	267	2.07569e-05	4.43636e-05	0.94	2	0.931129	0.0321137	0.256	0.484	3876	45082	aCHD_control	.LoF_missC	enrichment_depletion	1	0.00605289	FLNA,PYGM	C10,C3,C5,C8	C9	1
DNAH2	PYGM	22	20	2.92877e-05	0.000515996	0.11	2	0.0059745	225	267	2.95588e-05	4.43636e-05	1.33	2	0.849549	0.0321137	0.256	0.484	3876	45082	aCHD_control	.LoF_missC	enrichment_depletion	1	0.00762721	DNAH2,PYGM	NA	C9	0
POR	SCN5A	19	45	5.69113e-05	0.000515996	0.22	2	0.0210271	218	343	3.67912e-05	4.43636e-05	1.66	2	0.768106	0.0321137	0.256	0.484	3876	45082	aCHD_control	.LoF_missC	enrichment_depletion	1	0.0229411	POR,SCN5A	C0	C1	1
ITPR3	PKD1L1	41	19	5.18525e-05	0.000515996	0.2	2	0.0176805	555	154	4.2054e-05	4.43636e-05	1.9	2	0.704833	0.0321137	0.256	0.484	3876	45082	aCHD_control	.LoF_missC	enrichment_depletion	1	0.0196114	ITPR3,PKD1L1	NA	NA	0
COL18A1	SACS	19	42	5.31172e-05	0.000515996	0.21	2	0.0184941	183	567	5.10538e-05	4.43636e-05	2.3	2	0.595611	0.0321137	0.256	0.484	3876	45082	aCHD_control	.LoF_missC	enrichment_depletion	1	0.0203886	COL18A1,SACS	C1,C14,C7,C8	NA	0
ADAMTS20	SPTA1	22	19	2.78233e-05	0.000515996	0.11	2	0.00541222	204	182	1.82682e-05	4.43636e-05	0.82	2	0.949131	0.0321137	0.256	0.484	3876	45082	aCHD_control	.LoF_missC	enrichment_depletion	1	0.00704453	ADAMTS20,SPTA1	NA	C6	0
NOTCH3	TTC28	25	20	3.32815e-05	0.000515996	0.13	2	0.00763663	253	237	2.95028e-05	4.43636e-05	1.33	2	0.850141	0.0321137	0.256	0.484	3876	45082	aCHD_control	.LoF_missC	enrichment_depletion	1	0.009339	NOTCH3,TTC28	C5,C8	NA	0
SMAD6	SPTBN5	22	19	2.78233e-05	0.000515996	0.11	2	0.00541222	124	328	2.00119e-05	4.43636e-05	0.9	2	0.936786	0.0321137	0.256	0.484	3876	45082	aCHD_control	.LoF_missC	enrichment_depletion	1	0.00704453	SMAD6,SPTBN5	NA	NA	0
CDH23	SPG11	46	21	6.42998e-05	0.000515996	0.25	2	0.0263438	523	275	7.07666e-05	4.43636e-05	3.19	2	0.381923	0.0321137	0.256	0.484	3876	45082	aCHD_control	.LoF_missC	enrichment_depletion	1	0.0282423	CDH23,SPG11	NA	NA	0
COL6A3	RPE65	22	18	2.63589e-05	0.000515996	0.1	2	0.00487575	316	106	1.64811e-05	4.43636e-05	0.74	2	0.96042	0.0321137	0.256	0.484	3876	45082	aCHD_control	.LoF_missC	enrichment_depletion	1	0.00646945	COL6A3,RPE65	C2,C3,C4,C5,C8	NA	0
DSP	FBN2	22	41	6.00398e-05	0.000515996	0.23	2	0.0232177	170	332	2.77703e-05	4.43636e-05	1.25	2	0.868035	0.0321137	0.256	0.484	3876	45082	aCHD_control	.LoF_missC	enrichment_depletion	1	0.0251682	DSP,FBN2	C1,C7	C1,C5	2
CELSR3	SCN4A	21	36	5.03216e-05	0.000515996	0.2	2	0.0167168	204	337	3.38262e-05	4.43636e-05	1.52	2	0.802559	0.0321137	0.256	0.484	3876	45082	aCHD_control	.LoF_missC	enrichment_depletion	1	0.0186323	CELSR3,SCN4A	NA	NA	0
CELSR3	MYO7A	21	50	6.98911e-05	0.000515996	0.27	2	0.0306881	204	576	5.78158e-05	4.43636e-05	2.61	2	0.516807	0.0321137	0.256	0.484	3876	45082	aCHD_control	.LoF_missC	enrichment_depletion	1	0.0325819	CELSR3,MYO7A	NA	NA	0
MYH14	MYO10	23	20	3.0619e-05	0.000515996	0.12	2	0.00650778	307	236	3.56487e-05	4.43636e-05	1.61	2	0.78152	0.0321137	0.256	0.484	3876	45082	aCHD_control	.LoF_missC	enrichment_depletion	1	0.00816783	MYH14,MYO10	NA	C10	0
CFTR	WDR87	35	21	4.89238e-05	0.000515996	0.19	2	0.0158572	493	139	3.37175e-05	4.43636e-05	1.52	2	0.803799	0.0321137	0.256	0.484	3876	45082	aCHD_control	.LoF_missC	enrichment_depletion	1	0.0178077	CFTR,WDR87	NA	NA	0
DYSF	STAB1	46	21	6.42998e-05	0.000515996	0.25	2	0.0263438	430	326	6.89731e-05	4.43636e-05	3.11	2	0.399114	0.0321137	0.256	0.484	3876	45082	aCHD_control	.LoF_missC	enrichment_depletion	1	0.0282423	DYSF,STAB1	C10	C13	1
ABCC3	RBL1	26	22	3.8074e-05	0.000515996	0.15	2	0.00987281	217	182	1.94323e-05	4.43636e-05	0.88	2	0.941031	0.0321137	0.256	0.484	3876	45082	aCHD_control	.LoF_missC	enrichment_depletion	1	0.0116838	ABCC3,RBL1	NA	NA	0
MYO18A	MYOF	22	41	6.00398e-05	0.000515996	0.23	2	0.0232177	195	396	3.79947e-05	4.43636e-05	1.71	2	0.753821	0.0321137	0.256	0.484	3876	45082	aCHD_control	.LoF_missC	enrichment_depletion	1	0.0251682	MYO18A,MYOF	NA	NA	0
COL1A1	DNAH8	19	42	5.31172e-05	0.000515996	0.21	2	0.0184941	191	305	2.86633e-05	4.43636e-05	1.29	2	0.858907	0.0321137	0.256	0.484	3876	45082	aCHD_control	.LoF_missC	enrichment_depletion	1	0.0203886	COL1A1,DNAH8	C2,C3,C4,C5	NA	0
CAPN2	FBN1	25	22	3.66096e-05	0.000515996	0.14	2	0.00916213	121	243	1.44672e-05	4.43636e-05	0.65	2	0.971414	0.0321137	0.256	0.484	3876	45082	aCHD_control	.LoF_missC	enrichment_depletion	1	0.0109659	CAPN2,FBN1	C9	C3,C4,C8	1
ATP7B	SMAD6	28	22	4.10028e-05	0.000515996	0.16	2	0.0113649	398	124	2.42828e-05	4.43636e-05	1.09	2	0.90148	0.0321137	0.256	0.484	3876	45082	aCHD_control	.LoF_missC	enrichment_depletion	1	0.0132451	ATP7B,SMAD6	NA	NA	0
RYR2	SMAD6	46	22	6.73617e-05	0.000515996	0.26	2	0.0286896	483	124	2.94688e-05	4.43636e-05	1.33	2	0.850499	0.0321137	0.256	0.484	3876	45082	aCHD_control	.LoF_missC	enrichment_depletion	1	0.0305371	RYR2,SMAD6	C1,C7	NA	0
ITPR3	LTBP2	41	22	6.00398e-05	0.000515996	0.23	2	0.0232177	555	202	5.51617e-05	4.43636e-05	2.49	2	0.5472	0.0321137	0.256	0.484	3876	45082	aCHD_control	.LoF_missC	enrichment_depletion	1	0.0251682	ITPR3,LTBP2	NA	NA	0
ABCC12	RYR3	22	71	0.000103971	0.000515996	0.4	2	0.0623478	212	554	5.77882e-05	4.43636e-05	2.61	2	0.517118	0.0321137	0.256	0.484	3876	45082	aCHD_control	.LoF_missC	enrichment_depletion	1	0.063631	ABCC12,RYR3	NA	NA	0
MYO1A	STAB2	26	26	4.49965e-05	0.000515996	0.17	2	0.0135482	269	255	3.3751e-05	4.43636e-05	1.52	2	0.803418	0.0321137	0.256	0.484	3876	45082	aCHD_control	.LoF_missC	enrichment_depletion	1	0.015441	MYO1A,STAB2	NA	NA	0
CLCN1	USH2A	23	42	6.42998e-05	0.000515996	0.25	2	0.0263438	173	448	3.81345e-05	4.43636e-05	1.72	2	0.752154	0.0321137	0.256	0.484	3876	45082	aCHD_control	.LoF_missC	enrichment_depletion	1	0.0282423	CLCN1,USH2A	NA	NA	0
ITGB4	MYO18B	22	37	5.41822e-05	0.000515996	0.21	2	0.0191912	359	382	6.74763e-05	4.43636e-05	3.04	2	0.413846	0.0321137	0.256	0.484	3876	45082	aCHD_control	.LoF_missC	enrichment_depletion	1	0.0211203	ITGB4,MYO18B	NA	C1,C7	0
DNAH9	OTOG	40	23	6.12379e-05	0.000515996	0.24	2	0.0240804	476	249	5.83176e-05	4.43636e-05	2.63	2	0.51115	0.0321137	0.256	0.484	3876	45082	aCHD_control	.LoF_missC	enrichment_depletion	1	0.0260254	DNAH9,OTOG	NA	NA	0
HMCN1	OTOG	48	23	7.34855e-05	0.000515996	0.28	2	0.0336196	581	249	7.11818e-05	4.43636e-05	3.21	2	0.378016	0.0321137	0.256	0.484	3876	45082	aCHD_control	.LoF_missC	enrichment_depletion	1	0.0356046	HMCN1,OTOG	C0	NA	0
MYH4	PDE6B	30	25	4.99222e-05	0.000515996	0.19	2	0.0164692	303	235	3.50352e-05	4.43636e-05	1.58	2	0.788656	0.0321137	0.256	0.484	3876	45082	aCHD_control	.LoF_missC	enrichment_depletion	1	0.0184213	MYH4,PDE6B	NA	NA	0
NOTCH1	PDE6B	48	25	7.98755e-05	0.000515996	0.31	2	0.0390868	193	235	2.23161e-05	4.43636e-05	1.01	2	0.918583	0.0321137	0.256	0.484	3876	45082	aCHD_control	.LoF_missC	enrichment_depletion	1	0.040898	NOTCH1,PDE6B	C0,C10	NA	0
PAH	VWA8	27	24	4.31328e-05	0.000515996	0.17	2	0.0125083	203	284	2.83666e-05	4.43636e-05	1.28	2	0.861963	0.0321137	0.256	0.484	3876	45082	aCHD_control	.LoF_missC	enrichment_depletion	1	0.0143658	PAH,VWA8	NA	NA	0
FLNC	VWA8	33	24	5.27178e-05	0.000515996	0.2	2	0.0182355	302	284	4.22006e-05	4.43636e-05	1.9	2	0.703049	0.0321137	0.256	0.484	3876	45082	aCHD_control	.LoF_missC	enrichment_depletion	1	0.0201563	FLNC,VWA8	C1,C7	NA	0
CEP290	MYH7	27	26	4.67272e-05	0.000515996	0.18	2	0.0145463	291	243	3.47931e-05	4.43636e-05	1.57	2	0.791457	0.0321137	0.256	0.484	3876	45082	aCHD_control	.LoF_missC	enrichment_depletion	1	0.0164671	CEP290,MYH7	NA	C1	0
MYH6	NEB	61	25	0.000101508	0.000515996	0.39	2	0.0597954	380	209	3.90772e-05	4.43636e-05	1.76	2	0.740861	0.0321137	0.256	0.484	3876	45082	aCHD_control	.LoF_missC	enrichment_depletion	1	0.0612733	MYH6,NEB	C7	NA	0
NEB	RYR1	25	71	0.000118149	0.000515996	0.46	2	0.077721	209	922	9.48136e-05	4.43636e-05	4.27	2	0.200576	0.0321137	0.256	0.484	3876	45082	aCHD_control	.LoF_missC	enrichment_depletion	1	0.0788117	NEB,RYR1	NA	NA	0
NEB	RYR3	25	71	0.000118149	0.000515996	0.46	2	0.077721	209	554	5.69705e-05	4.43636e-05	2.57	2	0.526402	0.0321137	0.256	0.484	3876	45082	aCHD_control	.LoF_missC	enrichment_depletion	1	0.0788117	NEB,RYR3	NA	NA	0
DYSF	LAMA2	46	27	8.26712e-05	0.000515996	0.32	2	0.0415775	430	350	7.40509e-05	4.43636e-05	3.34	2	0.351771	0.0321137	0.256	0.484	3876	45082	aCHD_control	.LoF_missC	enrichment_depletion	1	0.0432892	DYSF,LAMA2	C10	C1,C7	1
ABCA12	LRP1B	32	25	5.32503e-05	0.000515996	0.21	2	0.0185806	278	225	3.07766e-05	4.43636e-05	1.39	2	0.836519	0.0321137	0.256	0.484	3876	45082	aCHD_control	.LoF_missC	enrichment_depletion	1	0.0204662	ABCA12,LRP1B	NA	NA	0
HSPG2	MYO18B	27	37	6.64964e-05	0.000515996	0.26	2	0.0280185	295	382	5.54471e-05	4.43636e-05	2.5	2	0.543895	0.0321137	0.256	0.484	3876	45082	aCHD_control	.LoF_missC	enrichment_depletion	1	0.0298856	HSPG2,MYO18B	C0,C10	C1,C7	1
ABCC3	RYR2	26	46	7.96093e-05	0.000515996	0.31	2	0.0388526	217	483	5.15704e-05	4.43636e-05	2.32	2	0.589445	0.0321137	0.256	0.484	3876	45082	aCHD_control	.LoF_missC	enrichment_depletion	1	0.0406867	ABCC3,RYR2	NA	C1,C7	0
LRP1	UNC13C	30	25	4.99222e-05	0.000515996	0.19	2	0.0164692	293	214	3.08514e-05	4.43636e-05	1.39	2	0.835708	0.0321137	0.256	0.484	3876	45082	aCHD_control	.LoF_missC	enrichment_depletion	1	0.0184213	LRP1,UNC13C	C3,C4,C8	NA	0
ABCA7	OTOF	34	30	6.78942e-05	0.000515996	0.26	2	0.0291059	318	444	6.9471e-05	4.43636e-05	3.13	2	0.39429	0.0321137	0.256	0.484	3876	45082	aCHD_control	.LoF_missC	enrichment_depletion	1	0.0309671	ABCA7,OTOF	NA	NA	0
CACNA1H	FLNB	40	29	7.7213e-05	0.000515996	0.3	2	0.0367699	469	499	0.000115151	4.43636e-05	5.19	2	0.109429	0.0321137	0.256	0.484	3876	45082	aCHD_control	.LoF_missC	enrichment_depletion	1	0.0386497	CACNA1H,FLNB	NA	C10	0
DNAH3	SACS	29	42	8.10737e-05	0.000515996	0.31	2	0.040147	294	567	8.20208e-05	4.43636e-05	3.7	2	0.285817	0.0321137	0.256	0.484	3876	45082	aCHD_control	.LoF_missC	enrichment_depletion	1	0.0418515	DNAH3,SACS	NA	NA	0
DNAH3	MYO7A	29	50	9.65163e-05	0.000515996	0.37	2	0.0547369	294	576	8.33227e-05	4.43636e-05	3.76	2	0.276007	0.0321137	0.256	0.484	3876	45082	aCHD_control	.LoF_missC	enrichment_depletion	1	0.0562493	DNAH3,MYO7A	NA	NA	0
DNAH9	LRP1	40	30	7.98755e-05	0.000515996	0.31	2	0.0390868	476	293	6.86228e-05	4.43636e-05	3.09	2	0.402531	0.0321137	0.256	0.484	3876	45082	aCHD_control	.LoF_missC	enrichment_depletion	1	0.040898	DNAH9,LRP1	NA	C3,C4,C8	0
ABCC4	SCN5A	27	45	8.0874e-05	0.000515996	0.31	2	0.0399696	216	343	3.64537e-05	4.43636e-05	1.64	2	0.772085	0.0321137	0.256	0.484	3876	45082	aCHD_control	.LoF_missC	enrichment_depletion	1	0.0417526	ABCC4,SCN5A	NA	C1	0
ABCA12	ATP7B	32	28	5.96404e-05	0.000515996	0.23	2	0.022933	278	398	5.44404e-05	4.43636e-05	2.45	2	0.555589	0.0321137	0.256	0.484	3876	45082	aCHD_control	.LoF_missC	enrichment_depletion	1	0.0249023	ABCA12,ATP7B	NA	NA	0
FBN3	MYH3	42	30	8.38693e-05	0.000515996	0.33	2	0.0426628	511	200	5.02857e-05	4.43636e-05	2.27	2	0.604812	0.0321137	0.256	0.484	3876	45082	aCHD_control	.LoF_missC	enrichment_depletion	1	0.0443279	FBN3,MYH3	NA	NA	0
IGSF10	MYO15A	30	42	8.38693e-05	0.000515996	0.33	2	0.0426628	319	439	6.89047e-05	4.43636e-05	3.11	2	0.399779	0.0321137	0.256	0.484	3876	45082	aCHD_control	.LoF_missC	enrichment_depletion	1	0.0443279	IGSF10,MYO15A	NA	NA	0
ABCA4	SLC12A3	42	29	8.10737e-05	0.000515996	0.31	2	0.040147	435	224	4.79436e-05	4.43636e-05	2.16	2	0.633082	0.0321137	0.256	0.484	3876	45082	aCHD_control	.LoF_missC	enrichment_depletion	1	0.0418515	ABCA4,SLC12A3	NA	NA	0
COL7A1	PAH	38	27	6.82936e-05	0.000515996	0.26	2	0.0294196	487	203	4.86428e-05	4.43636e-05	2.19	2	0.624613	0.0321137	0.256	0.484	3876	45082	aCHD_control	.LoF_missC	enrichment_depletion	1	0.0312877	COL7A1,PAH	NA	NA	0
DNAH8	PAH	42	27	7.54824e-05	0.000515996	0.29	2	0.0352935	305	203	3.04642e-05	4.43636e-05	1.37	2	0.839894	0.0321137	0.256	0.484	3876	45082	aCHD_control	.LoF_missC	enrichment_depletion	1	0.0372526	DNAH8,PAH	NA	NA	0
CAD	DNAH9	28	40	7.45505e-05	0.000515996	0.29	2	0.0345084	263	476	6.15965e-05	4.43636e-05	2.78	2	0.474974	0.0321137	0.256	0.484	3876	45082	aCHD_control	.LoF_missC	enrichment_depletion	1	0.0364696	CAD,DNAH9	NA	NA	0
MYH4	MYO7A	30	50	9.98444e-05	0.000515996	0.39	2	0.0580918	303	576	8.58734e-05	4.43636e-05	3.87	2	0.257554	0.0321137	0.256	0.484	3876	45082	aCHD_control	.LoF_missC	enrichment_depletion	1	0.0595759	MYH4,MYO7A	NA	NA	0
MYH4	MYH6	30	61	0.00012181	0.000515996	0.47	2	0.0818655	303	380	5.66526e-05	4.43636e-05	2.55	2	0.530031	0.0321137	0.256	0.484	3876	45082	aCHD_control	.LoF_missC	enrichment_depletion	1	0.0828814	MYH4,MYH6	NA	C7	0
FLNC	MYO7A	33	50	0.000109829	0.000515996	0.43	2	0.0685629	302	576	8.559e-05	4.43636e-05	3.86	2	0.259555	0.0321137	0.256	0.484	3876	45082	aCHD_control	.LoF_missC	enrichment_depletion	1	0.0698331	FLNC,MYO7A	C1,C7	NA	0
MYH1	MYH7B	32	45	9.58506e-05	0.000515996	0.37	2	0.0540745	362	481	8.56737e-05	4.43636e-05	3.86	2	0.258963	0.0321137	0.256	0.484	3876	45082	aCHD_control	.LoF_missC	enrichment_depletion	1	0.0555912	MYH1,MYH7B	NA	C1,C7	0
FBN3	MYH6	42	61	0.000170534	0.000515996	0.66	2	0.142355	511	380	9.55428e-05	4.43636e-05	4.31	2	0.196432	0.0321137	0.256	0.484	3876	45082	aCHD_control	.LoF_missC	enrichment_depletion	1	0.14292	FBN3,MYH6	NA	C7	0
FBN2	RYR3	41	71	0.000193765	0.000515996	0.75	2	0.173716	332	554	9.04985e-05	4.43636e-05	4.08	2	0.226621	0.0321137	0.256	0.484	3876	45082	aCHD_control	.LoF_missC	enrichment_depletion	1	0.174267	FBN2,RYR3	C1,C5	NA	0
PCCB	PLEKHH1	11	2	1.46438e-06	0.000515996	0.01	2	1.60433e-05	126	99	6.13761e-06	6.65454e-05	0.28	3	0.999804	0.0291197	0.202	0.413	3876	45082	aCHD_control	.LoF_missC	enrichment_depletion	0.0405735	0.000489406	PCCB,PLEKHH1	NA	NA	0
ATP1A4	NT5C3B	28	4	7.45505e-06	0.000515996	0.03	2	0.000409425	274	67	9.03273e-06	6.65454e-05	0.41	3	0.999171	0.0291197	0.202	0.413	3876	45082	aCHD_control	.LoF_missC	enrichment_depletion	1	0.00123413	ATP1A4,NT5C3B	NA	C14	0
DNAH9	SLC29A1	40	5	1.33126e-05	0.000515996	0.05	2	0.00128603	476	42	9.83671e-06	6.65454e-05	0.44	3	0.998867	0.0291197	0.202	0.413	3876	45082	aCHD_control	.LoF_missC	enrichment_depletion	1	0.00241095	DNAH9,SLC29A1	NA	C6	0
OTX2	WDHD1	6	12	4.79253e-06	0.000515996	0.02	2	0.000170366	55	102	2.7603e-06	6.65454e-05	0.12	3	0.999991	0.0291197	0.202	0.413	3876	45082	aCHD_control	.LoF_missC	enrichment_depletion	0.430857	0.000819119	OTX2,WDHD1	NA	NA	0
SCN5A	SLC5A11	45	6	1.7972e-05	0.000515996	0.07	2	0.00231589	343	86	1.4514e-05	6.65454e-05	0.65	3	0.995449	0.0291197	0.202	0.413	3876	45082	aCHD_control	.LoF_missC	enrichment_depletion	1	0.00369287	SCN5A,SLC5A11	C1	NA	0
RYR1	SRBD1	71	7	3.30818e-05	0.000515996	0.13	2	0.00754912	922	68	3.08485e-05	6.65454e-05	1.39	3	0.94732	0.0291197	0.202	0.413	3876	45082	aCHD_control	.LoF_missC	enrichment_depletion	1	0.00924091	RYR1,SRBD1	NA	NA	0
ADAMTSL2	HMCN1	9	48	2.87552e-05	0.000515996	0.11	2	0.00576707	114	581	3.25893e-05	6.65454e-05	1.47	3	0.938168	0.0291197	0.202	0.413	3876	45082	aCHD_control	.LoF_missC	enrichment_depletion	1	0.00738477	ADAMTSL2,HMCN1	NA	C0	0
COLGALT2	PRPH	9	15	8.986e-06	0.000515996	0.03	2	0.000592507	113	116	6.44956e-06	6.65454e-05	0.29	3	0.999764	0.0291197	0.202	0.413	3876	45082	aCHD_control	.LoF_missC	enrichment_depletion	1	0.00151973	COLGALT2,PRPH	C5	NA	0
PHKA1	RYR3	8	71	3.78077e-05	0.000515996	0.15	2	0.00974183	82	554	2.2352e-05	6.65454e-05	1.01	3	0.980539	0.0291197	0.202	0.413	3876	45082	aCHD_control	.LoF_missC	enrichment_depletion	1	0.0115559	PHKA1,RYR3	NA	NA	0
PLEC	RAG1	28	8	1.49101e-05	0.000515996	0.06	2	0.00160658	464	156	3.56153e-05	6.65454e-05	1.61	3	0.920415	0.0291197	0.202	0.413	3876	45082	aCHD_control	.LoF_missC	enrichment_depletion	1	0.00282156	PLEC,RAG1	NA	NA	0
DNAH9	NUP93	40	9	2.39627e-05	0.000515996	0.09	2	0.00405436	476	67	1.56919e-05	6.65454e-05	0.71	3	0.994034	0.0291197	0.202	0.413	3876	45082	aCHD_control	.LoF_missC	enrichment_depletion	1	0.00559687	DNAH9,NUP93	NA	NA	0
COL7A1	PTPN3	38	9	2.27645e-05	0.000515996	0.09	2	0.00367031	487	106	2.53997e-05	6.65454e-05	1.15	3	0.970802	0.0291197	0.202	0.413	3876	45082	aCHD_control	.LoF_missC	enrichment_depletion	1	0.0051914	COL7A1,PTPN3	NA	NA	0
CBLB	TTN	10	70	4.65941e-05	0.000515996	0.18	2	0.0144684	94	729	3.3717e-05	6.65454e-05	1.52	3	0.931822	0.0291197	0.202	0.413	3876	45082	aCHD_control	.LoF_missC	enrichment_depletion	1	0.0163863	CBLB,TTN	C3	C1,C7	1
AAAS	POLQ	10	17	1.13157e-05	0.000515996	0.04	2	0.000933941	125	164	1.00867e-05	6.65454e-05	0.45	3	0.998758	0.0291197	0.202	0.413	3876	45082	aCHD_control	.LoF_missC	enrichment_depletion	1	0.00196011	AAAS,POLQ	C11	NA	0
ABCA9	USH2A	11	42	3.07521e-05	0.000515996	0.12	2	0.00656226	171	448	3.76936e-05	6.65454e-05	1.7	3	0.906918	0.0291197	0.202	0.413	3876	45082	aCHD_control	.LoF_missC	enrichment_depletion	1	0.00819149	ABCA9,USH2A	C4	NA	0
COQ8B	OTOF	10	30	1.99689e-05	0.000515996	0.08	2	0.00284451	80	444	1.7477e-05	6.65454e-05	0.79	3	0.991377	0.0291197	0.202	0.413	3876	45082	aCHD_control	.LoF_missC	enrichment_depletion	1	0.00428455	COQ8B,OTOF	NA	NA	0
ERCC4	TTN	10	70	4.65941e-05	0.000515996	0.18	2	0.0144684	139	729	4.98581e-05	6.65454e-05	2.25	3	0.809896	0.0291197	0.202	0.413	3876	45082	aCHD_control	.LoF_missC	enrichment_depletion	1	0.0163863	ERCC4,TTN	NA	C1,C7	0
RPAP1	SCN10A	13	34	2.94208e-05	0.000515996	0.11	2	0.00602688	136	432	2.89079e-05	6.65454e-05	1.3	3	0.956584	0.0291197	0.202	0.413	3876	45082	aCHD_control	.LoF_missC	enrichment_depletion	1	0.00767858	RPAP1,SCN10A	NA	NA	0
ATIC	PFKL	10	13	8.65318e-06	0.000515996	0.03	2	0.000549902	132	145	9.4175e-06	6.65454e-05	0.42	3	0.999034	0.0291197	0.202	0.413	3876	45082	aCHD_control	.LoF_missC	enrichment_depletion	1	0.00147009	ATIC,PFKL	C9	C13	1
AMPD3	SBF2	12	16	1.27801e-05	0.000515996	0.05	2	0.00118683	145	135	9.63153e-06	6.65454e-05	0.43	3	0.998951	0.0291197	0.202	0.413	3876	45082	aCHD_control	.LoF_missC	enrichment_depletion	1	0.00228424	AMPD3,SBF2	NA	NA	0
NOTCH2	OBSCN	13	42	3.63434e-05	0.000515996	0.14	2	0.00903549	170	525	4.39139e-05	6.65454e-05	1.98	3	0.860767	0.0291197	0.202	0.413	3876	45082	aCHD_control	.LoF_missC	enrichment_depletion	1	0.0108349	NOTCH2,OBSCN	C2,C8	C1	1
GFPT2	MYH7B	13	45	3.89393e-05	0.000515996	0.15	2	0.0103039	84	481	1.98801e-05	6.65454e-05	0.9	3	0.986728	0.0291197	0.202	0.413	3876	45082	aCHD_control	.LoF_missC	enrichment_depletion	1	0.0121372	GFPT2,MYH7B	NA	C1,C7	0
PLA2G6	RYR3	11	71	5.19857e-05	0.000515996	0.2	2	0.0177654	114	554	3.10748e-05	6.65454e-05	1.4	3	0.946174	0.0291197	0.202	0.413	3876	45082	aCHD_control	.LoF_missC	enrichment_depletion	1	0.0196883	PLA2G6,RYR3	NA	NA	0
MIB1	TRPA1	13	18	1.55757e-05	0.000515996	0.06	2	0.00175023	120	104	6.14056e-06	6.65454e-05	0.28	3	0.999804	0.0291197	0.202	0.413	3876	45082	aCHD_control	.LoF_missC	enrichment_depletion	1	0.00300498	MIB1,TRPA1	NA	NA	0
DNA2	MYH7B	12	45	3.5944e-05	0.000515996	0.14	2	0.00884701	138	481	3.26601e-05	6.65454e-05	1.47	3	0.937779	0.0291197	0.202	0.413	3876	45082	aCHD_control	.LoF_missC	enrichment_depletion	1	0.0106696	DNA2,MYH7B	NA	C1,C7	0
APC	NBEAL1	17	13	1.47104e-05	0.000515996	0.06	2	0.00156464	197	127	1.23102e-05	6.65454e-05	0.55	3	0.997454	0.0291197	0.202	0.413	3876	45082	aCHD_control	.LoF_missC	enrichment_depletion	1	0.00276711	APC,NBEAL1	C0	NA	0
RYR1	SCN3A	71	14	6.61636e-05	0.000515996	0.26	2	0.027762	922	169	7.66675e-05	6.65454e-05	3.46	3	0.546082	0.0291197	0.202	0.413	3876	45082	aCHD_control	.LoF_missC	enrichment_depletion	1	0.0296246	RYR1,SCN3A	NA	NA	0
MCCC1	RYR3	13	71	6.14376e-05	0.000515996	0.24	2	0.0242255	184	554	5.01558e-05	6.65454e-05	2.26	3	0.807207	0.0291197	0.202	0.413	3876	45082	aCHD_control	.LoF_missC	enrichment_depletion	1	0.0261263	MCCC1,RYR3	NA	NA	0
COL2A1	PC	13	16	1.38451e-05	0.000515996	0.05	2	0.00138907	237	204	2.37888e-05	6.65454e-05	1.07	3	0.976246	0.0291197	0.202	0.413	3876	45082	aCHD_control	.LoF_missC	enrichment_depletion	1	0.00255859	COL2A1,PC	C14,C7,C9	NA	0
COL2A1	MACF1	13	22	1.9037e-05	0.000515996	0.07	2	0.00259141	237	130	1.51595e-05	6.65454e-05	0.68	3	0.994705	0.0291197	0.202	0.413	3876	45082	aCHD_control	.LoF_missC	enrichment_depletion	1	0.00399858	COL2A1,MACF1	C14,C7,C9	C1,C7	2
COL28A1	MYH4	13	30	2.59595e-05	0.000515996	0.1	2	0.00473396	151	303	2.2512e-05	6.65454e-05	1.01	3	0.980087	0.0291197	0.202	0.413	3876	45082	aCHD_control	.LoF_missC	enrichment_depletion	1	0.00632111	COL28A1,MYH4	NA	NA	0
CPT1B	CRB2	14	16	1.49101e-05	0.000515996	0.06	2	0.00160658	249	139	1.70297e-05	6.65454e-05	0.77	3	0.992104	0.0291197	0.202	0.413	3876	45082	aCHD_control	.LoF_missC	enrichment_depletion	1	0.00282156	CPT1B,CRB2	NA	C9	0
MYO1H	SCN4A	14	36	3.35477e-05	0.000515996	0.13	2	0.00775403	160	337	2.65304e-05	6.65454e-05	1.2	3	0.966575	0.0291197	0.202	0.413	3876	45082	aCHD_control	.LoF_missC	enrichment_depletion	1	0.00945969	MYO1H,SCN4A	NA	NA	0
EPHA10	PKHD1L1	13	24	2.07676e-05	0.000515996	0.08	2	0.00307032	145	332	2.36864e-05	6.65454e-05	1.07	3	0.976569	0.0291197	0.202	0.413	3876	45082	aCHD_control	.LoF_missC	enrichment_depletion	1	0.00454085	EPHA10,PKHD1L1	NA	NA	0
ATP10A	PKHD1	14	35	3.26158e-05	0.000515996	0.13	2	0.00734671	163	384	3.07973e-05	6.65454e-05	1.39	3	0.947577	0.0291197	0.202	0.413	3876	45082	aCHD_control	.LoF_missC	enrichment_depletion	1	0.00904568	ATP10A,PKHD1	NA	NA	0
ATP2A3	FBN3	13	42	3.63434e-05	0.000515996	0.14	2	0.00903549	159	511	3.99771e-05	6.65454e-05	1.8	3	0.890934	0.0291197	0.202	0.413	3876	45082	aCHD_control	.LoF_missC	enrichment_depletion	1	0.0108349	ATP2A3,FBN3	NA	NA	0
AGL	ERCC6	15	22	2.19658e-05	0.000515996	0.09	2	0.00342427	267	315	4.13824e-05	6.65454e-05	1.87	3	0.880529	0.0291197	0.202	0.413	3876	45082	aCHD_control	.LoF_missC	enrichment_depletion	1	0.00491207	AGL,ERCC6	C1,C7	NA	0
ABCA4	OBSL1	42	16	4.47303e-05	0.000515996	0.17	2	0.0133974	435	180	3.85261e-05	6.65454e-05	1.74	3	0.901227	0.0291197	0.202	0.413	3876	45082	aCHD_control	.LoF_missC	enrichment_depletion	1	0.0152829	ABCA4,OBSL1	NA	C1,C7,C9	0
MYO1A	TSC2	26	17	2.94208e-05	0.000515996	0.11	2	0.00602688	269	257	3.40157e-05	6.65454e-05	1.53	3	0.930087	0.0291197	0.202	0.413	3876	45082	aCHD_control	.LoF_missC	enrichment_depletion	1	0.00767858	MYO1A,TSC2	NA	NA	0
CTTNBP2	MPO	16	17	1.81051e-05	0.000515996	0.07	2	0.00234953	169	208	1.72959e-05	6.65454e-05	0.78	3	0.991676	0.0291197	0.202	0.413	3876	45082	aCHD_control	.LoF_missC	enrichment_depletion	1	0.0037277	CTTNBP2,MPO	NA	NA	0
RYR3	TIE1	71	16	7.56155e-05	0.000515996	0.29	2	0.0354063	554	188	5.12462e-05	6.65454e-05	2.31	3	0.797258	0.0291197	0.202	0.413	3876	45082	aCHD_control	.LoF_missC	enrichment_depletion	1	0.0372628	RYR3,TIE1	NA	C0,C10	0
TG	TTN	15	70	6.98911e-05	0.000515996	0.27	2	0.0306881	224	729	8.03469e-05	6.65454e-05	3.62	3	0.510503	0.0291197	0.202	0.413	3876	45082	aCHD_control	.LoF_missC	enrichment_depletion	1	0.0325819	TG,TTN	NA	C1,C7	0
ATP12A	IGSF10	15	30	2.99533e-05	0.000515996	0.12	2	0.00623852	202	319	3.17056e-05	6.65454e-05	1.43	3	0.942912	0.0291197	0.202	0.413	3876	45082	aCHD_control	.LoF_missC	enrichment_depletion	1	0.00788467	ATP12A,IGSF10	NA	NA	0
ITPR2	SCN7A	25	17	2.82892e-05	0.000515996	0.11	2	0.00558835	221	201	2.18566e-05	6.65454e-05	0.99	3	0.981899	0.0291197	0.202	0.413	3876	45082	aCHD_control	.LoF_missC	enrichment_depletion	1	0.00721068	ITPR2,SCN7A	C13	C3,C4	1
LTBP4	SCN5A	16	45	4.79253e-05	0.000515996	0.19	2	0.0152552	204	343	3.44285e-05	6.65454e-05	1.55	3	0.927652	0.0291197	0.202	0.413	3876	45082	aCHD_control	.LoF_missC	enrichment_depletion	1	0.0171774	LTBP4,SCN5A	C2,C4,C5,C8	C1	1
APC	MYH6	17	61	6.90258e-05	0.000515996	0.27	2	0.0299983	197	380	3.68335e-05	6.65454e-05	1.66	3	0.912629	0.0291197	0.202	0.413	3876	45082	aCHD_control	.LoF_missC	enrichment_depletion	1	0.0318764	APC,MYH6	C0	C7	1
RYR1	VIT	71	17	8.03415e-05	0.000515996	0.31	2	0.0394978	922	145	6.57798e-05	6.65454e-05	2.97	3	0.654964	0.0291197	0.202	0.413	3876	45082	aCHD_control	.LoF_missC	enrichment_depletion	1	0.0412768	RYR1,VIT	NA	NA	0
ABCA4	PEX1	42	19	5.31172e-05	0.000515996	0.21	2	0.0184941	435	190	4.06665e-05	6.65454e-05	1.83	3	0.885882	0.0291197	0.202	0.413	3876	45082	aCHD_control	.LoF_missC	enrichment_depletion	1	0.0203886	ABCA4,PEX1	NA	NA	0
IQGAP2	RYR1	15	71	7.08895e-05	0.000515996	0.27	2	0.0314917	215	922	9.75356e-05	6.65454e-05	4.4	3	0.359942	0.0291197	0.202	0.413	3876	45082	aCHD_control	.LoF_missC	enrichment_depletion	1	0.0333931	IQGAP2,RYR1	C13,C6	NA	0
BIRC6	LAMA1	30	18	3.5944e-05	0.000515996	0.14	2	0.00884701	262	247	3.18414e-05	6.65454e-05	1.44	3	0.942196	0.0291197	0.202	0.413	3876	45082	aCHD_control	.LoF_missC	enrichment_depletion	1	0.0106696	BIRC6,LAMA1	NA	NA	0
DNAH9	SLC12A4	40	21	5.59129e-05	0.000515996	0.22	2	0.0203472	476	220	5.15256e-05	6.65454e-05	2.32	3	0.794683	0.0291197	0.202	0.413	3876	45082	aCHD_control	.LoF_missC	enrichment_depletion	1	0.0222859	DNAH9,SLC12A4	NA	NA	0
BRCA1	MYO18B	18	37	4.43309e-05	0.000515996	0.17	2	0.0131727	192	382	3.60876e-05	6.65454e-05	1.63	3	0.917439	0.0291197	0.202	0.413	3876	45082	aCHD_control	.LoF_missC	enrichment_depletion	1	0.0150877	BRCA1,MYO18B	NA	C1,C7	0
CACNA1E	RYR3	16	71	7.56155e-05	0.000515996	0.29	2	0.0354063	206	554	5.61527e-05	6.65454e-05	2.53	3	0.75083	0.0291197	0.202	0.413	3876	45082	aCHD_control	.LoF_missC	enrichment_depletion	1	0.0372628	CACNA1E,RYR3	NA	NA	0
ACADVL	RYR1	19	71	8.97934e-05	0.000515996	0.35	2	0.0481812	145	922	6.57798e-05	6.65454e-05	2.97	3	0.654964	0.0291197	0.202	0.413	3876	45082	aCHD_control	.LoF_missC	enrichment_depletion	1	0.0497551	ACADVL,RYR1	NA	NA	0
FLNA	UNC13C	19	25	3.16174e-05	0.000515996	0.12	2	0.00692143	158	214	1.66366e-05	6.65454e-05	0.75	3	0.992708	0.0291197	0.202	0.413	3876	45082	aCHD_control	.LoF_missC	enrichment_depletion	1	0.00862281	FLNA,UNC13C	C10,C3,C5,C8	NA	0
BRCA2	TPCN2	24	19	3.03527e-05	0.000515996	0.12	2	0.00639945	267	151	1.98373e-05	6.65454e-05	0.89	3	0.986822	0.0291197	0.202	0.413	3876	45082	aCHD_control	.LoF_missC	enrichment_depletion	1	0.00806388	BRCA2,TPCN2	NA	NA	0
DSP	OTOG	22	23	3.36808e-05	0.000515996	0.13	2	0.00781304	170	249	2.08277e-05	6.65454e-05	0.94	3	0.98453	0.0291197	0.202	0.413	3876	45082	aCHD_control	.LoF_missC	enrichment_depletion	1	0.00950417	DSP,OTOG	C1,C7	NA	0
DYNC2H1	WFS1	21	34	4.75259e-05	0.000515996	0.18	2	0.0150173	196	371	3.57786e-05	6.65454e-05	1.61	3	0.919392	0.0291197	0.202	0.413	3876	45082	aCHD_control	.LoF_missC	enrichment_depletion	1	0.0169397	DYNC2H1,WFS1	NA	C10	0
ABCA7	MYO7B	34	22	4.97891e-05	0.000515996	0.19	2	0.016387	318	239	3.73954e-05	6.65454e-05	1.69	3	0.908918	0.0291197	0.202	0.413	3876	45082	aCHD_control	.LoF_missC	enrichment_depletion	1	0.01837	ABCA7,MYO7B	NA	NA	0
MYO7B	OBSCN	22	42	6.15042e-05	0.000515996	0.24	2	0.0242739	239	525	6.17378e-05	6.65454e-05	2.78	3	0.695661	0.0291197	0.202	0.413	3876	45082	aCHD_control	.LoF_missC	enrichment_depletion	1	0.026134	MYO7B,OBSCN	NA	C1	0
LDLR	SACS	22	42	6.15042e-05	0.000515996	0.24	2	0.0242739	167	567	4.65901e-05	6.65454e-05	2.1	3	0.838576	0.0291197	0.202	0.413	3876	45082	aCHD_control	.LoF_missC	enrichment_depletion	1	0.026134	LDLR,SACS	NA	NA	0
RYR2	SETX	46	21	6.42998e-05	0.000515996	0.25	2	0.0263438	483	238	5.65611e-05	6.65454e-05	2.55	3	0.746864	0.0291197	0.202	0.413	3876	45082	aCHD_control	.LoF_missC	enrichment_depletion	1	0.0282423	RYR2,SETX	C1,C7	C13	1
CACNA1D	RYR3	22	71	0.000103971	0.000515996	0.4	2	0.0623478	172	554	4.68848e-05	6.65454e-05	2.11	3	0.836057	0.0291197	0.202	0.413	3876	45082	aCHD_control	.LoF_missC	enrichment_depletion	1	0.063631	CACNA1D,RYR3	C7	NA	0
DNAH3	GNPTAB	29	21	4.05368e-05	0.000515996	0.16	2	0.0111213	294	146	2.112e-05	6.65454e-05	0.95	3	0.983809	0.0291197	0.202	0.413	3876	45082	aCHD_control	.LoF_missC	enrichment_depletion	1	0.0129971	DNAH3,GNPTAB	NA	C13	0
COL1A1	TENM2	19	26	3.28821e-05	0.000515996	0.13	2	0.00746206	191	255	2.39644e-05	6.65454e-05	1.08	3	0.975685	0.0291197	0.202	0.413	3876	45082	aCHD_control	.LoF_missC	enrichment_depletion	1	0.00915651	COL1A1,TENM2	C2,C3,C4,C5	NA	0
ATP1A4	RALGAPA2	28	22	4.10028e-05	0.000515996	0.16	2	0.0113649	274	202	2.7233e-05	6.65454e-05	1.23	3	0.963779	0.0291197	0.202	0.413	3876	45082	aCHD_control	.LoF_missC	enrichment_depletion	1	0.0132451	ATP1A4,RALGAPA2	NA	NA	0
ABCA12	ABCC12	32	22	4.68603e-05	0.000515996	0.18	2	0.0146243	278	212	2.89984e-05	6.65454e-05	1.31	3	0.956174	0.0291197	0.202	0.413	3876	45082	aCHD_control	.LoF_missC	enrichment_depletion	1	0.0165406	ABCA12,ABCC12	NA	NA	0
ABCA5	PKHD1	24	35	5.59129e-05	0.000515996	0.22	2	0.0203472	195	384	3.68434e-05	6.65454e-05	1.66	3	0.912564	0.0291197	0.202	0.413	3876	45082	aCHD_control	.LoF_missC	enrichment_depletion	1	0.0222859	ABCA5,PKHD1	NA	NA	0
HSPG2	MYH6	27	61	0.000109629	0.000515996	0.42	2	0.0683478	295	380	5.51568e-05	6.65454e-05	2.49	3	0.760444	0.0291197	0.202	0.413	3876	45082	aCHD_control	.LoF_missC	enrichment_depletion	1	0.069642	HSPG2,MYH6	C0,C10	C7	1
ATP1A4	DNAH5	28	33	6.15042e-05	0.000515996	0.24	2	0.0242739	274	482	6.49817e-05	6.65454e-05	2.93	3	0.663022	0.0291197	0.202	0.413	3876	45082	aCHD_control	.LoF_missC	enrichment_depletion	1	0.026134	ATP1A4,DNAH5	NA	NA	0
ATP1A4	DYSF	28	46	8.57331e-05	0.000515996	0.33	2	0.0443719	274	430	5.79713e-05	6.65454e-05	2.61	3	0.733073	0.0291197	0.202	0.413	3876	45082	aCHD_control	.LoF_missC	enrichment_depletion	1	0.0460092	ATP1A4,DYSF	NA	C10	0
MYH6	OTOF	61	30	0.00012181	0.000515996	0.47	2	0.0818655	380	444	8.30157e-05	6.65454e-05	3.74	3	0.48531	0.0291197	0.202	0.413	3876	45082	aCHD_control	.LoF_missC	enrichment_depletion	1	0.0828814	MYH6,OTOF	C7	NA	0
SACS	SCN11A	42	29	8.10737e-05	0.000515996	0.31	2	0.040147	567	277	7.72781e-05	6.65454e-05	3.48	3	0.540117	0.0291197	0.202	0.413	3876	45082	aCHD_control	.LoF_missC	enrichment_depletion	1	0.0418515	SACS,SCN11A	NA	NA	0
CAD	FBN3	28	42	7.8278e-05	0.000515996	0.3	2	0.0376901	263	511	6.61257e-05	6.65454e-05	2.98	3	0.651471	0.0291197	0.202	0.413	3876	45082	aCHD_control	.LoF_missC	enrichment_depletion	1	0.0395511	CAD,FBN3	NA	NA	0
PKHD1	SCN10A	35	34	7.92099e-05	0.000515996	0.31	2	0.0385024	384	432	8.16223e-05	6.65454e-05	3.68	3	0.498394	0.0291197	0.202	0.413	3876	45082	aCHD_control	.LoF_missC	enrichment_depletion	1	0.0403366	PKHD1,SCN10A	NA	NA	0
HMCN1	SCN10A	48	34	0.000108631	0.000515996	0.42	2	0.0672755	581	432	0.000123496	6.65454e-05	5.57	3	0.194154	0.0291197	0.202	0.413	3876	45082	aCHD_control	.LoF_missC	enrichment_depletion	1	0.0685771	HMCN1,SCN10A	C0	NA	0
CACNA1S	RYR1	32	71	0.000151231	0.000515996	0.59	2	0.117359	375	922	0.00017012	6.65454e-05	7.67	3	0.0528705	0.0291197	0.202	0.413	3876	45082	aCHD_control	.LoF_missC	enrichment_depletion	1	0.118294	CACNA1S,RYR1	NA	NA	0
ABCA7	MYH6	34	61	0.000138052	0.000515996	0.54	2	0.101015	318	380	5.94572e-05	6.65454e-05	2.68	3	0.7184	0.0291197	0.202	0.413	3876	45082	aCHD_control	.LoF_missC	enrichment_depletion	1	0.101983	ABCA7,MYH6	NA	C7	0
MYH7B	MYOF	45	41	0.000122809	0.000515996	0.48	2	0.0830074	481	396	9.37204e-05	6.65454e-05	4.23	3	0.390762	0.0291197	0.202	0.413	3876	45082	aCHD_control	.LoF_missC	enrichment_depletion	1	0.0839367	MYH7B,MYOF	C1,C7	NA	0
CACNA1H	MYH6	40	61	0.000162414	0.000515996	0.63	2	0.131703	469	380	8.769e-05	6.65454e-05	3.95	3	0.44265	0.0291197	0.202	0.413	3876	45082	aCHD_control	.LoF_missC	enrichment_depletion	1	0.132488	CACNA1H,MYH6	NA	C7	0
RYR2	SCN5A	46	45	0.000137785	0.000515996	0.53	2	0.100692	483	343	8.15145e-05	6.65454e-05	3.67	3	0.499412	0.0291197	0.202	0.413	3876	45082	aCHD_control	.LoF_missC	enrichment_depletion	1	0.101697	RYR2,SCN5A	C1,C7	C1	2
RYR3	SCN5A	71	45	0.000212669	0.000515996	0.82	2	0.199963	554	343	9.3497e-05	6.65454e-05	4.22	3	0.392616	0.0291197	0.202	0.413	3876	45082	aCHD_control	.LoF_missC	enrichment_depletion	1	0.200279	RYR3,SCN5A	NA	C1	0
GALK2	TTN	6	70	2.79564e-05	0.000515996	0.11	2	0.00546228	106	729	3.80213e-05	8.87272e-05	1.71	4	0.969485	0.0265957	0.162	0.355	3876	45082	aCHD_control	.LoF_missC	enrichment_depletion	1	0.00705882	GALK2,TTN	NA	C1,C7	0
ACAA1	RYR1	9	71	4.25337e-05	0.000515996	0.16	2	0.0121819	138	922	6.26042e-05	8.87272e-05	2.82	4	0.844189	0.0265957	0.162	0.355	3876	45082	aCHD_control	.LoF_missC	enrichment_depletion	1	0.0140483	ACAA1,RYR1	NA	NA	0
FGFR3	RYR1	13	71	6.14376e-05	0.000515996	0.24	2	0.0242255	160	922	7.25846e-05	8.87272e-05	3.27	4	0.767636	0.0265957	0.162	0.355	3876	45082	aCHD_control	.LoF_missC	enrichment_depletion	1	0.0261263	FGFR3,RYR1	NA	NA	0
AMPD3	RYR1	12	71	5.67116e-05	0.000515996	0.22	2	0.0208904	145	922	6.57798e-05	8.87272e-05	2.97	4	0.821035	0.0265957	0.162	0.355	3876	45082	aCHD_control	.LoF_missC	enrichment_depletion	1	0.0228215	AMPD3,RYR1	NA	NA	0
ADCY6	MYOF	12	41	3.2749e-05	0.000515996	0.13	2	0.00740428	117	396	2.27968e-05	8.87272e-05	1.03	4	0.995898	0.0265957	0.162	0.355	3876	45082	aCHD_control	.LoF_missC	enrichment_depletion	1	0.00909443	ADCY6,MYOF	C1,C7	NA	0
SCN5A	TUB	45	14	4.19346e-05	0.000515996	0.16	2	0.0118592	343	123	2.07584e-05	8.87272e-05	0.94	4	0.997233	0.0265957	0.162	0.355	3876	45082	aCHD_control	.LoF_missC	enrichment_depletion	1	0.0137137	SCN5A,TUB	C1	NA	0
HMCN1	WDR59	48	14	4.47303e-05	0.000515996	0.17	2	0.0133974	581	131	3.74491e-05	8.87272e-05	1.69	4	0.971127	0.0265957	0.162	0.355	3876	45082	aCHD_control	.LoF_missC	enrichment_depletion	1	0.0152829	HMCN1,WDR59	C0	NA	0
ATP7B	UNC13D	28	15	2.79564e-05	0.000515996	0.11	2	0.00546228	398	182	3.56409e-05	8.87272e-05	1.61	4	0.975945	0.0265957	0.162	0.355	3876	45082	aCHD_control	.LoF_missC	enrichment_depletion	1	0.00705882	ATP7B,UNC13D	NA	NA	0
CTTNBP2	MYO10	16	20	2.13001e-05	0.000515996	0.08	2	0.00322539	169	236	1.96242e-05	8.87272e-05	0.88	4	0.997822	0.0265957	0.162	0.355	3876	45082	aCHD_control	.LoF_missC	enrichment_depletion	1	0.00472322	CTTNBP2,MYO10	NA	C10	0
RYR1	WDR17	71	16	7.56155e-05	0.000515996	0.29	2	0.0354063	922	169	7.66675e-05	8.87272e-05	3.46	4	0.733669	0.0265957	0.162	0.355	3876	45082	aCHD_control	.LoF_missC	enrichment_depletion	1	0.0372628	RYR1,WDR17	NA	NA	0
ITPR3	SYNE1	41	20	5.45816e-05	0.000515996	0.21	2	0.0194554	555	187	5.10656e-05	8.87272e-05	2.3	4	0.916004	0.0265957	0.162	0.355	3876	45082	aCHD_control	.LoF_missC	enrichment_depletion	1	0.0213739	ITPR3,SYNE1	NA	C7	0
RYR1	TYRP1	71	18	8.50674e-05	0.000515996	0.33	2	0.0437586	922	152	6.89554e-05	8.87272e-05	3.11	4	0.796694	0.0265957	0.162	0.355	3876	45082	aCHD_control	.LoF_missC	enrichment_depletion	1	0.0454105	RYR1,TYRP1	NA	NA	0
FBN3	SCUBE2	42	18	5.03216e-05	0.000515996	0.2	2	0.0167168	511	249	6.26057e-05	8.87272e-05	2.82	4	0.844178	0.0265957	0.162	0.355	3876	45082	aCHD_control	.LoF_missC	enrichment_depletion	1	0.0186323	FBN3,SCUBE2	NA	NA	0
DPYD	RYR1	19	71	8.97934e-05	0.000515996	0.35	2	0.0481812	272	922	0.000123394	8.87272e-05	5.56	4	0.347796	0.0265957	0.162	0.355	3876	45082	aCHD_control	.LoF_missC	enrichment_depletion	1	0.0497551	DPYD,RYR1	NA	NA	0
CHD7	MYH6	20	61	8.12068e-05	0.000515996	0.31	2	0.0402655	157	380	2.93546e-05	8.87272e-05	1.32	4	0.988562	0.0265957	0.162	0.355	3876	45082	aCHD_control	.LoF_missC	enrichment_depletion	1	0.0419577	CHD7,MYH6	C10,C14	C7	1
ABCA12	MSH6	32	22	4.68603e-05	0.000515996	0.18	2	0.0146243	278	230	3.14605e-05	8.87272e-05	1.42	4	0.985014	0.0265957	0.162	0.355	3876	45082	aCHD_control	.LoF_missC	enrichment_depletion	1	0.0165406	ABCA12,MSH6	NA	NA	0
PKHD1	XIRP2	35	17	3.96049e-05	0.000515996	0.15	2	0.0106411	384	164	3.09862e-05	8.87272e-05	1.4	4	0.985869	0.0265957	0.162	0.355	3876	45082	aCHD_control	.LoF_missC	enrichment_depletion	1	0.0124937	PKHD1,XIRP2	NA	NA	0
CELSR3	RYR2	21	46	6.42998e-05	0.000515996	0.25	2	0.0263438	204	483	4.84809e-05	8.87272e-05	2.19	4	0.929055	0.0265957	0.162	0.355	3876	45082	aCHD_control	.LoF_missC	enrichment_depletion	1	0.0282423	CELSR3,RYR2	NA	C1,C7	0
FBN2	VPS13C	41	22	6.00398e-05	0.000515996	0.23	2	0.0232177	332	200	3.26709e-05	8.87272e-05	1.47	4	0.982674	0.0265957	0.162	0.355	3876	45082	aCHD_control	.LoF_missC	enrichment_depletion	1	0.0251682	FBN2,VPS13C	C1,C5	C13	1
COL11A1	RYR3	22	71	0.000103971	0.000515996	0.4	2	0.0623478	191	554	5.20639e-05	8.87272e-05	2.35	4	0.910648	0.0265957	0.162	0.355	3876	45082	aCHD_control	.LoF_missC	enrichment_depletion	1	0.063631	COL11A1,RYR3	C9	NA	0
KCNH6	RYR3	22	71	0.000103971	0.000515996	0.4	2	0.0623478	271	554	7.38708e-05	8.87272e-05	3.33	4	0.757066	0.0265957	0.162	0.355	3876	45082	aCHD_control	.LoF_missC	enrichment_depletion	1	0.063631	KCNH6,RYR3	NA	NA	0
ANK2	COL1A1	23	19	2.9088e-05	0.000515996	0.11	2	0.00589631	247	191	2.32126e-05	8.87272e-05	1.05	4	0.995578	0.0265957	0.162	0.355	3876	45082	aCHD_control	.LoF_missC	enrichment_depletion	1	0.00754263	ANK2,COL1A1	C1,C7	C2,C3,C4,C5	1
HK3	VPS13B	23	28	4.28665e-05	0.000515996	0.17	2	0.0123628	241	341	4.04357e-05	8.87272e-05	1.82	4	0.961916	0.0265957	0.162	0.355	3876	45082	aCHD_control	.LoF_missC	enrichment_depletion	1	0.0142375	HK3,VPS13B	NA	NA	0
CACNA1S	COL4A2	32	24	5.11203e-05	0.000515996	0.2	2	0.0172167	375	277	5.11099e-05	8.87272e-05	2.3	4	0.91577	0.0265957	0.162	0.355	3876	45082	aCHD_control	.LoF_missC	enrichment_depletion	1	0.0191642	CACNA1S,COL4A2	NA	C10,C4,C8	0
PKHD1	VWA8	35	24	5.59129e-05	0.000515996	0.22	2	0.0203472	384	284	5.36591e-05	8.87272e-05	2.42	4	0.901732	0.0265957	0.162	0.355	3876	45082	aCHD_control	.LoF_missC	enrichment_depletion	1	0.0222859	PKHD1,VWA8	NA	NA	0
DNAH11	RYR3	27	71	0.000127601	0.000515996	0.49	2	0.0885557	232	554	6.32399e-05	8.87272e-05	2.85	4	0.839656	0.0265957	0.162	0.355	3876	45082	aCHD_control	.LoF_missC	enrichment_depletion	1	0.0895113	DNAH11,RYR3	NA	NA	0
INSRR	TTN	25	70	0.000116485	0.000515996	0.45	2	0.0758598	331	729	0.000118727	8.87272e-05	5.35	4	0.380954	0.0265957	0.162	0.355	3876	45082	aCHD_control	.LoF_missC	enrichment_depletion	1	0.0770479	INSRR,TTN	NA	C1,C7	0
FLNC	TENM2	33	26	5.7111e-05	0.000515996	0.22	2	0.0211642	302	255	3.78914e-05	8.87272e-05	1.71	4	0.969862	0.0265957	0.162	0.355	3876	45082	aCHD_control	.LoF_missC	enrichment_depletion	1	0.0230708	FLNC,TENM2	C1,C7	NA	0
ABCC3	DNAH5	26	33	5.7111e-05	0.000515996	0.22	2	0.0211642	217	482	5.14636e-05	8.87272e-05	2.32	4	0.913889	0.0265957	0.162	0.355	3876	45082	aCHD_control	.LoF_missC	enrichment_depletion	1	0.0230708	ABCC3,DNAH5	NA	NA	0
LRP1	MYO15A	30	42	8.38693e-05	0.000515996	0.33	2	0.0426628	293	439	6.32886e-05	8.87272e-05	2.85	4	0.839307	0.0265957	0.162	0.355	3876	45082	aCHD_control	.LoF_missC	enrichment_depletion	1	0.0443279	LRP1,MYO15A	C3,C4,C8	NA	0
MYH3	TTN	30	70	0.000139782	0.000515996	0.54	2	0.103123	200	729	7.17383e-05	8.87272e-05	3.23	4	0.774518	0.0265957	0.162	0.355	3876	45082	aCHD_control	.LoF_missC	enrichment_depletion	1	0.104028	MYH3,TTN	NA	C1,C7	0
CAD	CDH23	28	46	8.57331e-05	0.000515996	0.33	2	0.0443719	263	523	6.76786e-05	8.87272e-05	3.05	4	0.806613	0.0265957	0.162	0.355	3876	45082	aCHD_control	.LoF_missC	enrichment_depletion	1	0.0460092	CAD,CDH23	NA	NA	0
ABCA13	MYH1	35	32	7.45505e-05	0.000515996	0.29	2	0.0345084	340	362	6.05593e-05	8.87272e-05	2.73	4	0.858397	0.0265957	0.162	0.355	3876	45082	aCHD_control	.LoF_missC	enrichment_depletion	1	0.0364696	ABCA13,MYH1	NA	NA	0
ITPR3	MYH1	41	32	8.73306e-05	0.000515996	0.34	2	0.0458567	555	362	9.88542e-05	8.87272e-05	4.46	4	0.540367	0.0265957	0.162	0.355	3876	45082	aCHD_control	.LoF_missC	enrichment_depletion	1	0.0475099	ITPR3,MYH1	NA	NA	0
DNAH9	WFS1	40	34	9.05256e-05	0.000515996	0.35	2	0.0488803	476	371	8.68909e-05	8.87272e-05	3.92	4	0.645006	0.0265957	0.162	0.355	3876	45082	aCHD_control	.LoF_missC	enrichment_depletion	1	0.0504359	DNAH9,WFS1	NA	C10	0
CFTR	MYO15A	35	42	9.78475e-05	0.000515996	0.38	2	0.0560704	493	439	0.000106489	8.87272e-05	4.8	4	0.476116	0.0265957	0.162	0.355	3876	45082	aCHD_control	.LoF_missC	enrichment_depletion	1	0.0575729	CFTR,MYO15A	NA	NA	0
MYO15A	SCN4A	42	36	0.000100643	0.000515996	0.39	2	0.0589074	439	337	7.27927e-05	8.87272e-05	3.28	4	0.765934	0.0265957	0.162	0.355	3876	45082	aCHD_control	.LoF_missC	enrichment_depletion	1	0.0603878	MYO15A,SCN4A	NA	NA	0
ABCA7	ABCA13	34	35	7.92099e-05	0.000515996	0.31	2	0.0385024	318	340	5.31985e-05	8.87272e-05	2.4	4	0.90435	0.0265957	0.162	0.355	3876	45082	aCHD_control	.LoF_missC	enrichment_depletion	1	0.0403366	ABCA7,ABCA13	NA	NA	0
ABCA7	ITPR3	34	41	9.27887e-05	0.000515996	0.36	2	0.0510646	318	555	8.68388e-05	8.87272e-05	3.91	4	0.645465	0.0265957	0.162	0.355	3876	45082	aCHD_control	.LoF_missC	enrichment_depletion	1	0.0526253	ABCA7,ITPR3	NA	NA	0
COL7A1	HMCN1	38	48	0.000121411	0.000515996	0.47	2	0.0814101	487	581	0.000139219	8.87272e-05	6.28	4	0.249757	0.0265957	0.162	0.355	3876	45082	aCHD_control	.LoF_missC	enrichment_depletion	1	0.0824864	COL7A1,HMCN1	NA	C0	0
ABCA13	NOTCH1	35	48	0.000111826	0.000515996	0.43	2	0.0707265	340	193	3.22872e-05	8.87272e-05	1.46	4	0.98344	0.0265957	0.162	0.355	3876	45082	aCHD_control	.LoF_missC	enrichment_depletion	1	0.0719788	ABCA13,NOTCH1	NA	C0,C10	0
ITPR3	USH2A	41	42	0.000114621	0.000515996	0.44	2	0.0737925	555	448	0.000122339	8.87272e-05	5.52	4	0.355127	0.0265957	0.162	0.355	3876	45082	aCHD_control	.LoF_missC	enrichment_depletion	1	0.0750085	ITPR3,USH2A	NA	NA	0
CACNA1H	SCN5A	40	45	0.000119813	0.000515996	0.46	2	0.0795964	469	343	7.91518e-05	8.87272e-05	3.57	4	0.712489	0.0265957	0.162	0.355	3876	45082	aCHD_control	.LoF_missC	enrichment_depletion	1	0.0806811	CACNA1H,SCN5A	NA	C1	0
MYO7A	TTN	50	70	0.00023297	0.000773994	0.9	3	0.0633295	576	729	0.000206606	0.000244	9.31	11	0.771521	0.0244064	0.132	0.308	3876	45082	aCHD_control	.LoF_missC	enrichment_depletion	1	0.0645808	MYO7A,TTN	NA	C1,C7	0
DNAH12	STAB1	4	21	5.59129e-06	0.000515996	0.02	2	0.000231411	63	326	1.01054e-05	0.000110909	0.46	5	0.999992	0.0243719	0.131	0.307	3876	45082	aCHD_control	.LoF_missC	enrichment_depletion	0.585237	0.00093788	DNAH12,STAB1	NA	C13	0
DNAH5	SLC29A2	33	6	1.31795e-05	0.000515996	0.05	2	0.00126087	482	97	2.30045e-05	0.000110909	1.04	5	0.999284	0.0243719	0.131	0.307	3876	45082	aCHD_control	.LoF_missC	enrichment_depletion	1	0.00237611	DNAH5,SLC29A2	NA	NA	0
SLC6A20	TTN	12	70	5.59129e-05	0.000515996	0.22	2	0.0203472	110	729	3.94561e-05	0.000110909	1.78	5	0.990166	0.0243719	0.131	0.307	3876	45082	aCHD_control	.LoF_missC	enrichment_depletion	1	0.0222859	SLC6A20,TTN	NA	C1,C7	0
BCO2	RYR3	14	71	6.61636e-05	0.000515996	0.26	2	0.027762	112	554	3.05296e-05	0.000110909	1.38	5	0.997053	0.0243719	0.131	0.307	3876	45082	aCHD_control	.LoF_missC	enrichment_depletion	1	0.0296246	BCO2,RYR3	C7,C9	NA	0
PKHD1	SLC5A2	35	14	3.26158e-05	0.000515996	0.13	2	0.00734671	384	179	3.38203e-05	0.000110909	1.52	5	0.995186	0.0243719	0.131	0.307	3876	45082	aCHD_control	.LoF_missC	enrichment_depletion	1	0.00904568	PKHD1,SLC5A2	NA	NA	0
ABCA3	HMCN1	17	48	5.43154e-05	0.000515996	0.21	2	0.0192791	276	581	7.89003e-05	0.000110909	3.56	5	0.849999	0.0243719	0.131	0.307	3876	45082	aCHD_control	.LoF_missC	enrichment_depletion	1	0.0211894	ABCA3,HMCN1	NA	C0	0
MAN2B1	MYO15A	19	42	5.31172e-05	0.000515996	0.21	2	0.0184941	193	439	4.16884e-05	0.000110909	1.88	5	0.987408	0.0243719	0.131	0.307	3876	45082	aCHD_control	.LoF_missC	enrichment_depletion	1	0.0203886	MAN2B1,MYO15A	NA	NA	0
CAPN3	MYO7A	17	50	5.65785e-05	0.000515996	0.22	2	0.0207994	251	576	7.11361e-05	0.000110909	3.21	5	0.893805	0.0243719	0.131	0.307	3876	45082	aCHD_control	.LoF_missC	enrichment_depletion	1	0.0227713	CAPN3,MYO7A	NA	NA	0
ATP9B	SACS	18	42	5.03216e-05	0.000515996	0.2	2	0.0167168	165	567	4.60321e-05	0.000110909	2.08	5	0.980569	0.0243719	0.131	0.307	3876	45082	aCHD_control	.LoF_missC	enrichment_depletion	1	0.0186323	ATP9B,SACS	NA	NA	0
OBSCN	PKD1L1	42	19	5.31172e-05	0.000515996	0.21	2	0.0184941	525	154	3.97808e-05	0.000110909	1.79	5	0.989794	0.0243719	0.131	0.307	3876	45082	aCHD_control	.LoF_missC	enrichment_depletion	1	0.0203886	OBSCN,PKD1L1	C1	NA	0
LAMA2	PKHD1L1	27	24	4.31328e-05	0.000515996	0.17	2	0.0125083	350	332	5.71742e-05	0.000110909	2.58	5	0.952603	0.0243719	0.131	0.307	3876	45082	aCHD_control	.LoF_missC	enrichment_depletion	1	0.0143658	LAMA2,PKHD1L1	C1,C7	NA	0
CFTR	DUOX1	35	26	6.05723e-05	0.000515996	0.23	2	0.0235995	493	319	7.73805e-05	0.000110909	3.49	5	0.859142	0.0243719	0.131	0.307	3876	45082	aCHD_control	.LoF_missC	enrichment_depletion	1	0.0255712	CFTR,DUOX1	NA	NA	0
ACACB	OTOG	25	23	3.82737e-05	0.000515996	0.15	2	0.00997156	339	249	4.15329e-05	0.000110909	1.87	5	0.987616	0.0243719	0.131	0.307	3876	45082	aCHD_control	.LoF_missC	enrichment_depletion	1	0.0117842	ACACB,OTOG	NA	NA	0
LAMA2	SACS	27	42	7.54824e-05	0.000515996	0.29	2	0.0352935	350	567	9.76438e-05	0.000110909	4.4	5	0.719583	0.0243719	0.131	0.307	3876	45082	aCHD_control	.LoF_missC	enrichment_depletion	1	0.0372526	LAMA2,SACS	C1,C7	NA	0
RYR1	UNC13C	71	25	0.000118149	0.000515996	0.46	2	0.077721	922	214	9.70819e-05	0.000110909	4.38	5	0.723851	0.0243719	0.131	0.307	3876	45082	aCHD_control	.LoF_missC	enrichment_depletion	1	0.0788117	RYR1,UNC13C	NA	NA	0
PLEC	SACS	28	42	7.8278e-05	0.000515996	0.3	2	0.0376901	464	567	0.000129448	0.000110909	5.84	5	0.472398	0.0243719	0.131	0.307	3876	45082	aCHD_control	.LoF_missC	enrichment_depletion	1	0.0395511	PLEC,SACS	NA	NA	0
FLNB	USH2A	29	42	8.10737e-05	0.000515996	0.31	2	0.040147	499	448	0.000109995	0.000110909	4.96	5	0.623192	0.0243719	0.131	0.307	3876	45082	aCHD_control	.LoF_missC	enrichment_depletion	1	0.0418515	FLNB,USH2A	C10	NA	0
CAD	HMCN1	28	48	8.94606e-05	0.000515996	0.35	2	0.0478646	263	581	7.5184e-05	0.000110909	3.39	5	0.87188	0.0243719	0.131	0.307	3876	45082	aCHD_control	.LoF_missC	enrichment_depletion	1	0.0494888	CAD,HMCN1	NA	C0	0
DNAH5	MYH1	33	32	7.02905e-05	0.000515996	0.27	2	0.0310085	482	362	8.58518e-05	0.000110909	3.87	5	0.805056	0.0243719	0.131	0.307	3876	45082	aCHD_control	.LoF_missC	enrichment_depletion	1	0.0329083	DNAH5,MYH1	NA	NA	0
CACNA1S	FBN2	32	41	8.73306e-05	0.000515996	0.34	2	0.0458567	375	332	6.1258e-05	0.000110909	2.76	5	0.938191	0.0243719	0.131	0.307	3876	45082	aCHD_control	.LoF_missC	enrichment_depletion	1	0.0475099	CACNA1S,FBN2	NA	C1,C5	0
ABCA4	SI	42	37	0.000103439	0.000515996	0.4	2	0.0617928	435	382	8.1761e-05	0.000110909	3.69	5	0.832098	0.0243719	0.131	0.307	3876	45082	aCHD_control	.LoF_missC	enrichment_depletion	1	0.0631921	ABCA4,SI	NA	NA	0
RYR2	SCN4A	46	36	0.000110228	0.000515996	0.43	2	0.0689939	483	337	8.00886e-05	0.000110909	3.61	5	0.84267	0.0243719	0.131	0.307	3876	45082	aCHD_control	.LoF_missC	enrichment_depletion	1	0.0702438	RYR2,SCN4A	C1,C7	NA	0
COL7A1	SCN5A	38	45	0.000113823	0.000515996	0.44	2	0.0729122	487	343	8.21896e-05	0.000110909	3.71	5	0.829342	0.0243719	0.131	0.307	3876	45082	aCHD_control	.LoF_missC	enrichment_depletion	1	0.0741733	COL7A1,SCN5A	NA	C1	0
CACNA1H	PKHD1	40	35	9.31881e-05	0.000515996	0.36	2	0.0514537	469	384	8.86131e-05	0.000110909	3.99	5	0.785941	0.0243719	0.131	0.307	3876	45082	aCHD_control	.LoF_missC	enrichment_depletion	1	0.0530046	CACNA1H,PKHD1	NA	NA	0
FBN3	RYR3	42	71	0.000198491	0.000515996	0.77	2	0.180227	511	554	0.000139291	0.000110909	6.28	5	0.401873	0.0243719	0.131	0.307	3876	45082	aCHD_control	.LoF_missC	enrichment_depletion	1	0.180656	FBN3,RYR3	NA	NA	0
ITPR3	MYH6	41	61	0.000166474	0.000515996	0.65	2	0.137006	555	380	0.00010377	0.000110909	4.68	5	0.672238	0.0243719	0.131	0.307	3876	45082	aCHD_control	.LoF_missC	enrichment_depletion	1	0.137659	ITPR3,MYH6	NA	C7	0
DNAH9	MYH6	40	61	0.000162414	0.000515996	0.63	2	0.131703	476	380	8.89988e-05	0.000110909	4.01	5	0.783221	0.0243719	0.131	0.307	3876	45082	aCHD_control	.LoF_missC	enrichment_depletion	1	0.132488	DNAH9,MYH6	NA	C7	0
MYO7A	NOTCH1	50	48	0.000159751	0.000515996	0.62	2	0.128251	576	193	5.46983e-05	0.000110909	2.47	5	0.960222	0.0243719	0.131	0.307	3876	45082	aCHD_control	.LoF_missC	enrichment_depletion	1	0.129119	MYO7A,NOTCH1	NA	C0,C10	0
MYH7B	RYR1	45	71	0.000212669	0.000515996	0.82	2	0.199963	481	922	0.000218207	0.000110909	9.84	5	0.0734785	0.0243719	0.131	0.307	3876	45082	aCHD_control	.LoF_missC	enrichment_depletion	1	0.200279	MYH7B,RYR1	C1,C7	NA	0
MYO7A	RYR3	50	71	0.000236298	0.000515996	0.92	2	0.233334	576	554	0.000157009	0.000110909	7.08	5	0.2908	0.0243719	0.131	0.307	3876	45082	aCHD_control	.LoF_missC	enrichment_depletion	1	0.233334	MYO7A,RYR3	NA	NA	0
CCDC38	USP44	7	5	2.3297e-06	0.000515996	0.01	2	4.05149e-05	56	58	1.59812e-06	0.000133091	0.07	6	1	0.0223615	0.108	0.267	3876	45082	aCHD_control	.LoF_missC	enrichment_depletion	0.102462	0.000558671	CCDC38,USP44	NA	NA	0
ACO1	TTN	11	70	5.12535e-05	0.000515996	0.2	2	0.0173007	113	729	4.05321e-05	0.000133091	1.83	6	0.997211	0.0223615	0.108	0.267	3876	45082	aCHD_control	.LoF_missC	enrichment_depletion	1	0.0192238	ACO1,TTN	NA	C1,C7	0
INPP5J	RYR3	12	71	5.67116e-05	0.000515996	0.22	2	0.0208904	117	554	3.18926e-05	0.000133091	1.44	6	0.999274	0.0223615	0.108	0.267	3876	45082	aCHD_control	.LoF_missC	enrichment_depletion	1	0.0228215	INPP5J,RYR3	NA	NA	0
MFSD12	MYH7B	13	45	3.89393e-05	0.000515996	0.15	2	0.0103039	203	481	4.80435e-05	0.000133091	2.17	6	0.993118	0.0223615	0.108	0.267	3876	45082	aCHD_control	.LoF_missC	enrichment_depletion	1	0.0121372	MFSD12,MYH7B	NA	C1,C7	0
RYR1	SPTBN5	71	19	8.97934e-05	0.000515996	0.35	2	0.0481812	922	328	0.000148798	0.000133091	6.71	6	0.494032	0.0223615	0.108	0.267	3876	45082	aCHD_control	.LoF_missC	enrichment_depletion	1	0.0497551	RYR1,SPTBN5	NA	NA	0
MYH7B	SARDH	45	21	6.2902e-05	0.000515996	0.24	2	0.0253002	481	222	5.25402e-05	0.000133091	2.37	6	0.989146	0.0223615	0.108	0.267	3876	45082	aCHD_control	.LoF_missC	enrichment_depletion	1	0.0272157	MYH7B,SARDH	C1,C7	NA	0
CDH23	ITGB4	46	22	6.73617e-05	0.000515996	0.26	2	0.0286896	523	359	9.23825e-05	0.000133091	4.16	6	0.871468	0.0223615	0.108	0.267	3876	45082	aCHD_control	.LoF_missC	enrichment_depletion	1	0.0305371	CDH23,ITGB4	NA	NA	0
CACNA1H	INSRR	40	25	6.65629e-05	0.000515996	0.26	2	0.0280699	469	331	7.63826e-05	0.000133091	3.44	6	0.938989	0.0223615	0.108	0.267	3876	45082	aCHD_control	.LoF_missC	enrichment_depletion	1	0.0299152	CACNA1H,INSRR	NA	NA	0
CFTR	VPS13B	35	28	6.52317e-05	0.000515996	0.25	2	0.0270491	493	341	8.2717e-05	0.000133091	3.73	6	0.915617	0.0223615	0.108	0.267	3876	45082	aCHD_control	.LoF_missC	enrichment_depletion	1	0.0289126	CFTR,VPS13B	NA	NA	0
CDH23	LRP1	46	30	9.18569e-05	0.000515996	0.36	2	0.050161	523	293	7.53985e-05	0.000133091	3.4	6	0.942217	0.0223615	0.108	0.267	3876	45082	aCHD_control	.LoF_missC	enrichment_depletion	1	0.0517151	CDH23,LRP1	NA	C3,C4,C8	0
ATP7B	SACS	28	42	7.8278e-05	0.000515996	0.3	2	0.0376901	398	567	0.000111035	0.000133091	5.01	6	0.761361	0.0223615	0.108	0.267	3876	45082	aCHD_control	.LoF_missC	enrichment_depletion	1	0.0395511	ATP7B,SACS	NA	NA	0
MYH1	SACS	32	42	8.94606e-05	0.000515996	0.35	2	0.0478646	362	567	0.000100992	0.000133091	4.55	6	0.824223	0.0223615	0.108	0.267	3876	45082	aCHD_control	.LoF_missC	enrichment_depletion	1	0.0494888	MYH1,SACS	NA	NA	0
MYH1	OBSCN	32	42	8.94606e-05	0.000515996	0.35	2	0.0478646	362	525	9.35107e-05	0.000133091	4.22	6	0.865678	0.0223615	0.108	0.267	3876	45082	aCHD_control	.LoF_missC	enrichment_depletion	1	0.0494888	MYH1,OBSCN	NA	C1	0
OBSCN	SI	42	37	0.000103439	0.000515996	0.4	2	0.0617928	525	382	9.86771e-05	0.000133091	4.45	6	0.837594	0.0223615	0.108	0.267	3876	45082	aCHD_control	.LoF_missC	enrichment_depletion	1	0.0631921	OBSCN,SI	C1	NA	0
ABCA4	MYO18B	42	37	0.000103439	0.000515996	0.4	2	0.0617928	435	382	8.1761e-05	0.000133091	3.69	6	0.919431	0.0223615	0.108	0.267	3876	45082	aCHD_control	.LoF_missC	enrichment_depletion	1	0.0631921	ABCA4,MYO18B	NA	C1,C7	0
MYOF	SACS	41	42	0.000114621	0.000515996	0.44	2	0.0737925	396	567	0.000110477	0.000133091	4.98	6	0.765034	0.0223615	0.108	0.267	3876	45082	aCHD_control	.LoF_missC	enrichment_depletion	1	0.0750085	MYOF,SACS	NA	NA	0
CACNA1H	DYSF	40	46	0.000122476	0.000515996	0.47	2	0.0826262	469	430	9.92282e-05	0.000133091	4.47	6	0.834452	0.0223615	0.108	0.267	3876	45082	aCHD_control	.LoF_missC	enrichment_depletion	1	0.0836181	CACNA1H,DYSF	NA	C10	0
MYH7B	RYR2	45	46	0.000137785	0.000515996	0.53	2	0.100692	481	483	0.00011431	0.000133091	5.15	6	0.739442	0.0223615	0.108	0.267	3876	45082	aCHD_control	.LoF_missC	enrichment_depletion	1	0.101697	MYH7B,RYR2	C1,C7	C1,C7	2
NTRK1	RIT1	11	7	5.12535e-06	0.000515996	0.02	2	0.000194683	113	20	1.11199e-06	0.000155273	0.05	7	1	0.0205127	0.089	0.232	3876	45082	aCHD_control	.LoF_missC	enrichment_depletion	0.492353	0.000886207	NTRK1,RIT1	NA	C11	0
PKHD1L1	SCN10A	24	34	5.43154e-05	0.000515996	0.21	2	0.0192791	332	432	7.05692e-05	0.000155273	3.18	7	0.983685	0.0205127	0.089	0.232	3876	45082	aCHD_control	.LoF_missC	enrichment_depletion	1	0.0211894	PKHD1L1,SCN10A	NA	NA	0
DNAH5	MYH7B	33	45	9.8846e-05	0.000515996	0.38	2	0.0570779	482	481	0.000114074	0.000155273	5.14	7	0.85132	0.0205127	0.089	0.232	3876	45082	aCHD_control	.LoF_missC	enrichment_depletion	1	0.0585837	DNAH5,MYH7B	NA	C1,C7	0
DNAH5	TTN	33	70	0.00015376	0.000515996	0.6	2	0.120568	482	729	0.000172889	0.000155273	7.79	7	0.482028	0.0205127	0.089	0.232	3876	45082	aCHD_control	.LoF_missC	enrichment_depletion	1	0.121432	DNAH5,TTN	NA	C1,C7	0
LRP2	RYR1	36	71	0.000170135	0.000515996	0.66	2	0.141827	439	922	0.000199154	0.000155273	8.98	7	0.326426	0.0205127	0.089	0.232	3876	45082	aCHD_control	.LoF_missC	enrichment_depletion	1	0.142446	LRP2,RYR1	C9	NA	0
SI	USH2A	37	42	0.000103439	0.000515996	0.4	2	0.0617928	382	448	8.42044e-05	0.000155273	3.8	7	0.960097	0.0205127	0.089	0.232	3876	45082	aCHD_control	.LoF_missC	enrichment_depletion	1	0.0631921	SI,USH2A	NA	NA	0
MYOF	TTN	41	70	0.000191036	0.000515996	0.74	2	0.169973	396	729	0.000142042	0.000155273	6.4	7	0.686815	0.0205127	0.089	0.232	3876	45082	aCHD_control	.LoF_missC	enrichment_depletion	1	0.17058	MYOF,TTN	NA	C1,C7	0
DYSF	TTN	46	70	0.000214333	0.000515996	0.83	2	0.202296	430	729	0.000154237	0.000155273	6.95	7	0.605668	0.0205127	0.089	0.232	3876	45082	aCHD_control	.LoF_missC	enrichment_depletion	1	0.202536	DYSF,TTN	C10	C1,C7	1
ABCA1	RYR1	20	71	9.45194e-05	0.000515996	0.37	2	0.0527582	296	922	0.000134282	0.000177454	6.05	8	0.841659	0.0187918	0.073	0.202	3876	45082	aCHD_control	.LoF_missC	enrichment_depletion	1	0.0543264	ABCA1,RYR1	C13	NA	0
DYSF	IGSF10	46	30	9.18569e-05	0.000515996	0.36	2	0.050161	430	319	6.74921e-05	0.000177454	3.04	8	0.99584	0.0187918	0.073	0.202	3876	45082	aCHD_control	.LoF_missC	enrichment_depletion	1	0.0517151	DYSF,IGSF10	C10	NA	0
CACNA1S	TTN	32	70	0.000149101	0.000515996	0.58	2	0.114674	375	729	0.000134509	0.000177454	6.06	8	0.840578	0.0187918	0.073	0.202	3876	45082	aCHD_control	.LoF_missC	enrichment_depletion	1	0.115634	CACNA1S,TTN	NA	C1,C7	0
CFTR	FBN3	35	42	9.78475e-05	0.000515996	0.38	2	0.0560704	493	511	0.000123954	0.000177454	5.59	8	0.886743	0.0187918	0.073	0.202	3876	45082	aCHD_control	.LoF_missC	enrichment_depletion	1	0.0575729	CFTR,FBN3	NA	NA	0
MYO7A	RYR2	50	46	0.000153095	0.000515996	0.59	2	0.119721	576	483	0.000136887	0.000177454	6.17	8	0.829084	0.0187918	0.073	0.202	3876	45082	aCHD_control	.LoF_missC	enrichment_depletion	1	0.120627	MYO7A,RYR2	NA	C1,C7	0
MYH6	MYOF	61	41	0.000166474	0.000515996	0.65	2	0.137006	380	396	7.4041e-05	0.000199636	3.34	9	0.997622	0.0171755	0.061	0.177	3876	45082	aCHD_control	.LoF_missC	enrichment_depletion	1	0.137659	MYH6,MYOF	C7	NA	0
MYO7A	OBSCN	50	42	0.000139782	0.000515996	0.54	2	0.103123	576	525	0.000148791	0.000221818	6.71	10	0.920935	0.0156468	0.051	0.155	3876	45082	aCHD_control	.LoF_missC	enrichment_depletion	1	0.104028	MYO7A,OBSCN	NA	C1	0
MYO7A	RYR1	50	71	0.000236298	0.000515996	0.92	2	0.233334	576	922	0.000261305	0.000244	11.78	11	0.486947	0.0141927	0.042	0.136	3876	45082	aCHD_control	.LoF_missC	enrichment_depletion	1	0.233334	MYO7A,RYR1	NA	NA	0
CFTR	MYO7A	35	50	0.000116485	0.000515996	0.45	2	0.0758598	493	576	0.000139721	0.000288363	6.3	13	0.994526	0.0114708	0.03	0.105	3876	45082	aCHD_control	.LoF_missC	enrichment_depletion	1	0.0770479	CFTR,MYO7A	NA	NA	0
CDH23	RYR3	46	71	0.000217395	0.000515996	0.84	2	0.206597	523	554	0.000142562	0.000288363	6.43	13	0.993532	0.0114708	0.03	0.105	3876	45082	aCHD_control	.LoF_missC	enrichment_depletion	1	0.206761	CDH23,RYR3	NA	NA	0
MYO15A	RYR1	42	71	0.000198491	0.000515996	0.77	2	0.180227	439	922	0.000199154	0.000377091	8.98	17	0.99481	0.00659491	0.016	0.068	3876	45082	aCHD_control	.LoF_missC	enrichment_depletion	1	0.180656	MYO15A,RYR1	NA	NA	0
DDX25	OR6T1	5	4	1.33126e-06	0.000515996	0.01	2	1.32635e-05	54	31	8.23662e-07	0.000421454	0.04	19	1	0.00437341	0.013	0.058	3876	45082	aCHD_control	.LoF_missC	enrichment_depletion	0.0335433	0.00046588	DDX25,OR6T1	NA	NA	0

### Sheet: sCHD_vs_control
Item_1	Item_2	Case_Obs_Count_I1	Case_Obs_Count_I2	Case_Exp_Prob_Combo	Case_Obs_Prob_Combo	Case_Exp_Count_Combo	Case_Obs_Count_Combo	Case_pvalue_more	Cont_Obs_Count_I1	Cont_Obs_Count_I2	Cont_Exp_Prob_Combo	Cont_Obs_Prob_Combo	Cont_Exp_Count_Combo	Cont_Obs_Count_Combo	Control_pvalue_less	Effect_Size	Power_One_Pct	Power_Five_Pct	t_ca	t_co	phenotype	variant_type	test	bonferroni	fdr	pairs	sc_overlap_I1	sc_overlap_I2	sc_overlap
DNAH9	KIF1C	16	7	5.17598e-05	0.00203943	0.08	3	6.93547e-05	476	139	3.25548e-05	4.43636e-05	1.47	2	0.816928	0.0770295	0.63	0.828	1471	45082	sCHD_control	.LoF_missC	enrichment_depletion	0.0316257	0.000468981	DNAH9,KIF1C	NA	C1,C7	0
OBSCN	XIRP2	13	10	6.00784e-05	0.00203943	0.09	3	0.000107471	525	164	4.2364e-05	4.43636e-05	1.91	2	0.70106	0.0770295	0.63	0.828	1471	45082	sCHD_control	.LoF_missC	enrichment_depletion	0.0490067	0.000489892	OBSCN,XIRP2	C1	NA	0
DNAH8	DPYSL2	17	2	1.57128e-05	0.00135962	0.02	2	0.000262864	305	62	9.30433e-06	0	0.42	0	0.657402	0.0737628	0.582	0.795	1471	45082	sCHD_control	.LoF_missC	enrichment_depletion	0.119866	0.000688519	DNAH8,DPYSL2	NA	C10,C14	0
ATP8B2	FAM71A	9	2	8.31854e-06	0.00135962	0.01	2	7.42093e-05	70	38	1.30881e-06	0	0.06	0	0.942703	0.0737628	0.582	0.795	1471	45082	sCHD_control	.LoF_missC	enrichment_depletion	0.0338394	0.000468981	ATP8B2,FAM71A	NA	NA	0
DNMT3L	PRKD1	2	10	9.24282e-06	0.00135962	0.01	2	9.15336e-05	64	134	4.21967e-06	0	0.19	0	0.826768	0.0737628	0.582	0.795	1471	45082	sCHD_control	.LoF_missC	enrichment_depletion	0.0417393	0.000468981	DNMT3L,PRKD1	NA	NA	0
MRPL47	SPTBN5	2	8	7.39426e-06	0.00135962	0.01	2	5.86875e-05	55	328	8.87626e-06	0	0.4	0	0.670212	0.0737628	0.582	0.795	1471	45082	sCHD_control	.LoF_missC	enrichment_depletion	0.0267615	0.000461405	MRPL47,SPTBN5	C12	NA	0
MPO	SHROOM2	11	2	1.01671e-05	0.00135962	0.01	2	0.000110656	208	13	1.33046e-06	0	0.06	0	0.941784	0.0737628	0.582	0.795	1471	45082	sCHD_control	.LoF_missC	enrichment_depletion	0.0504589	0.000489892	MPO,SHROOM2	NA	NA	0
ABCA12	WDR91	14	2	1.294e-05	0.00135962	0.02	2	0.000178758	278	23	3.14605e-06	0	0.14	0	0.867768	0.0737628	0.582	0.795	1471	45082	sCHD_control	.LoF_missC	enrichment_depletion	0.0815138	0.000599366	ABCA12,WDR91	NA	NA	0
COL6A3	TMEM43	7	2	6.46998e-06	0.00135962	0.01	2	4.49733e-05	316	28	4.3535e-06	0	0.2	0	0.821794	0.0737628	0.582	0.795	1471	45082	sCHD_control	.LoF_missC	enrichment_depletion	0.0205078	0.000461405	COL6A3,TMEM43	C2,C3,C4,C5,C8	NA	0
DOCK7	RPL10L	5	2	4.62141e-06	0.00135962	0.01	2	2.29871e-05	76	54	2.0193e-06	0	0.09	0	0.912986	0.0737628	0.582	0.795	1471	45082	sCHD_control	.LoF_missC	enrichment_depletion	0.0104821	0.000374361	DOCK7,RPL10L	NA	NA	0
HOGA1	XKR9	2	8	7.39426e-06	0.00135962	0.01	2	5.86875e-05	55	72	1.94845e-06	0	0.09	0	0.915907	0.0737628	0.582	0.795	1471	45082	sCHD_control	.LoF_missC	enrichment_depletion	0.0267615	0.000461405	HOGA1,XKR9	NA	NA	0
AASDH	CLPTM1	5	2	4.62141e-06	0.00135962	0.01	2	2.29871e-05	143	15	1.05541e-06	0	0.05	0	0.953534	0.0737628	0.582	0.795	1471	45082	sCHD_control	.LoF_missC	enrichment_depletion	0.0104821	0.000374361	AASDH,CLPTM1	NA	NA	0
CDHR1	GPA33	4	2	3.69713e-06	0.00135962	0.01	2	1.47251e-05	57	16	4.48733e-07	0	0.02	0	0.979973	0.0737628	0.582	0.795	1471	45082	sCHD_control	.LoF_missC	enrichment_depletion	0.00671463	0.000353932	CDHR1,GPA33	NA	NA	0
MTTP	ST14	2	2	1.84856e-06	0.00135962	0	2	3.68793e-06	50	42	1.03327e-06	0	0.05	0	0.954486	0.0737628	0.582	0.795	1471	45082	sCHD_control	.LoF_missC	enrichment_depletion	0.0016817	0.000353932	MTTP,ST14	NA	NA	0
MYO15A	SUMF1	14	2	1.294e-05	0.00135962	0.02	2	0.000178758	439	45	9.7201e-06	0	0.44	0	0.645194	0.0737628	0.582	0.795	1471	45082	sCHD_control	.LoF_missC	enrichment_depletion	0.0815138	0.000599366	MYO15A,SUMF1	NA	NA	0
CD1E	CLIC3	4	2	3.69713e-06	0.00135962	0.01	2	1.47251e-05	18	47	4.16259e-07	0	0.02	0	0.981409	0.0737628	0.582	0.795	1471	45082	sCHD_control	.LoF_missC	enrichment_depletion	0.00671463	0.000353932	CD1E,CLIC3	NA	C9	0
SI	TRIM60	19	2	1.75614e-05	0.00135962	0.03	2	0.00032776	382	19	3.57117e-06	0	0.16	0	0.851296	0.0737628	0.582	0.795	1471	45082	sCHD_control	.LoF_missC	enrichment_depletion	0.149458	0.00075484	SI,TRIM60	NA	NA	0
PLPPR2	RYR3	2	29	2.68042e-05	0.00135962	0.04	2	0.0007567	2	554	5.45172e-07	0	0.02	0	0.975722	0.0737628	0.582	0.795	1471	45082	sCHD_control	.LoF_missC	enrichment_depletion	0.345055	0.00126394	PLPPR2,RYR3	NA	NA	0
HOXC4	NOTCH1	2	11	1.01671e-05	0.00135962	0.01	2	0.000110656	25	193	2.37406e-06	0	0.11	0	0.898501	0.0737628	0.582	0.795	1471	45082	sCHD_control	.LoF_missC	enrichment_depletion	0.0504589	0.000489892	HOXC4,NOTCH1	NA	C0,C10	0
SNRNP35	ST6GALNAC1	2	3	2.77285e-06	0.00135962	0	2	8.29035e-06	37	35	6.37182e-07	0	0.03	0	0.971683	0.0737628	0.582	0.795	1471	45082	sCHD_control	.LoF_missC	enrichment_depletion	0.0037804	0.000353932	SNRNP35,ST6GALNAC1	NA	C6	0
QSOX2	RNF169	2	4	3.69713e-06	0.00135962	0.01	2	1.47251e-05	9	57	2.52413e-07	0	0.01	0	0.988685	0.0737628	0.582	0.795	1471	45082	sCHD_control	.LoF_missC	enrichment_depletion	0.00671463	0.000353932	QSOX2,RNF169	NA	NA	0
COLEC12	QSOX2	4	2	3.69713e-06	0.00135962	0.01	2	1.47251e-05	33	9	1.46134e-07	0	0.01	0	0.993434	0.0737628	0.582	0.795	1471	45082	sCHD_control	.LoF_missC	enrichment_depletion	0.00671463	0.000353932	COLEC12,QSOX2	C0,C9	NA	0
CMTR2	PCDH15	2	10	9.24282e-06	0.00135962	0.01	2	9.15336e-05	38	197	3.68335e-06	0	0.17	0	0.847001	0.0737628	0.582	0.795	1471	45082	sCHD_control	.LoF_missC	enrichment_depletion	0.0417393	0.000468981	CMTR2,PCDH15	NA	NA	0
GLOD4	SCN4A	2	19	1.75614e-05	0.00135962	0.03	2	0.00032776	33	337	5.47189e-06	0	0.25	0	0.781387	0.0737628	0.582	0.795	1471	45082	sCHD_control	.LoF_missC	enrichment_depletion	0.149458	0.00075484	GLOD4,SCN4A	NA	NA	0
ADPGK	GBP6	3	2	2.77285e-06	0.00135962	0	2	8.29035e-06	39	14	2.6865e-07	0	0.01	0	0.987962	0.0737628	0.582	0.795	1471	45082	sCHD_control	.LoF_missC	enrichment_depletion	0.0037804	0.000353932	ADPGK,GBP6	C13	NA	0
AFAP1L1	CTSZ	3	2	2.77285e-06	0.00135962	0	2	8.29035e-06	40	44	8.65977e-07	0	0.04	0	0.961712	0.0737628	0.582	0.795	1471	45082	sCHD_control	.LoF_missC	enrichment_depletion	0.0037804	0.000353932	AFAP1L1,CTSZ	C0,C10	C13	1
SACS	SFXN5	16	2	1.47885e-05	0.00135962	0.02	2	0.000233059	567	41	1.14383e-05	0	0.52	0	0.597104	0.0737628	0.582	0.795	1471	45082	sCHD_control	.LoF_missC	enrichment_depletion	0.106275	0.000664217	SACS,SFXN5	NA	NA	0
NR2C2AP	SPART	2	5	4.62141e-06	0.00135962	0.01	2	2.29871e-05	16	95	7.47889e-07	0	0.03	0	0.966846	0.0737628	0.582	0.795	1471	45082	sCHD_control	.LoF_missC	enrichment_depletion	0.0104821	0.000374361	NR2C2AP,SPART	NA	NA	0
EXOC7	LRP5	2	9	8.31854e-06	0.00135962	0.01	2	7.42093e-05	53	240	6.25865e-06	0	0.28	0	0.754158	0.0737628	0.582	0.795	1471	45082	sCHD_control	.LoF_missC	enrichment_depletion	0.0338394	0.000468981	EXOC7,LRP5	NA	NA	0
CDH23	FMNL3	18	2	1.66371e-05	0.00135962	0.02	2	0.000294432	523	56	1.44106e-05	0	0.65	0	0.522221	0.0737628	0.582	0.795	1471	45082	sCHD_control	.LoF_missC	enrichment_depletion	0.134261	0.000688519	CDH23,FMNL3	NA	C10	0
GRWD1	MINPP1	4	2	3.69713e-06	0.00135962	0.01	2	1.47251e-05	62	21	6.40626e-07	0	0.03	0	0.971532	0.0737628	0.582	0.795	1471	45082	sCHD_control	.LoF_missC	enrichment_depletion	0.00671463	0.000353932	GRWD1,MINPP1	NA	NA	0
FBN3	SAGE1	16	2	1.47885e-05	0.00135962	0.02	2	0.000233059	511	1	2.51429e-07	0	0.01	0	0.988729	0.0737628	0.582	0.795	1471	45082	sCHD_control	.LoF_missC	enrichment_depletion	0.106275	0.000664217	FBN3,SAGE1	NA	NA	0
PPP1R16A	RPS6KA2	3	4	5.54569e-06	0.00135962	0.01	2	3.30715e-05	83	47	1.91942e-06	0	0.09	0	0.917107	0.0737628	0.582	0.795	1471	45082	sCHD_control	.LoF_missC	enrichment_depletion	0.0150806	0.000407584	PPP1R16A,RPS6KA2	C1,C12,C7	C10	1
MPO	SLC4A1	11	3	1.52507e-05	0.00135962	0.02	2	0.00024774	208	84	8.59679e-06	0	0.39	0	0.678709	0.0737628	0.582	0.795	1471	45082	sCHD_control	.LoF_missC	enrichment_depletion	0.11297	0.000684664	MPO,SLC4A1	NA	NA	0
SVEP1	WDR64	4	2	3.69713e-06	0.00135962	0.01	2	1.47251e-05	137	33	2.22448e-06	0	0.1	0	0.90458	0.0737628	0.582	0.795	1471	45082	sCHD_control	.LoF_missC	enrichment_depletion	0.00671463	0.000353932	SVEP1,WDR64	NA	NA	0
ABITRAM	MYO7A	2	18	1.66371e-05	0.00135962	0.02	2	0.000294432	36	576	1.02028e-05	0	0.46	0	0.631306	0.0737628	0.582	0.795	1471	45082	sCHD_control	.LoF_missC	enrichment_depletion	0.134261	0.000688519	ABITRAM,MYO7A	NA	NA	0
SLC12A4	TNFAIP8L3	6	3	8.31854e-06	0.00135962	0.01	2	7.42093e-05	220	22	2.38144e-06	0	0.11	0	0.898202	0.0737628	0.582	0.795	1471	45082	sCHD_control	.LoF_missC	enrichment_depletion	0.0338394	0.000468981	SLC12A4,TNFAIP8L3	NA	NA	0
RHBDF1	SLC16A1	6	2	5.54569e-06	0.00135962	0.01	2	3.30715e-05	65	26	8.31535e-07	0	0.04	0	0.963207	0.0737628	0.582	0.795	1471	45082	sCHD_control	.LoF_missC	enrichment_depletion	0.0150806	0.000407584	RHBDF1,SLC16A1	NA	C1,C11,C9	0
FBN3	TMEM171	16	2	1.47885e-05	0.00135962	0.02	2	0.000233059	511	18	4.52571e-06	0	0.2	0	0.815439	0.0737628	0.582	0.795	1471	45082	sCHD_control	.LoF_missC	enrichment_depletion	0.106275	0.000664217	FBN3,TMEM171	NA	NA	0
KLHL4	PCDHB6	3	2	2.77285e-06	0.00135962	0	2	8.29035e-06	10	17	8.36455e-08	0	0	0	0.996236	0.0737628	0.582	0.795	1471	45082	sCHD_control	.LoF_missC	enrichment_depletion	0.0037804	0.000353932	KLHL4,PCDHB6	C0	NA	0
RYR1	VIM	28	2	2.58799e-05	0.00135962	0.04	2	0.00070605	922	67	3.03948e-05	0	1.37	0	0.254036	0.0737628	0.582	0.795	1471	45082	sCHD_control	.LoF_missC	enrichment_depletion	0.321959	0.00118804	RYR1,VIM	NA	C0,C2,C3,C4,C8	0
DDR2	SLX4	4	2	3.69713e-06	0.00135962	0.01	2	1.47251e-05	83	59	2.40948e-06	0	0.11	0	0.897067	0.0737628	0.582	0.795	1471	45082	sCHD_control	.LoF_missC	enrichment_depletion	0.00671463	0.000353932	DDR2,SLX4	C2,C3,C4,C5	NA	0
CIR1	SCN4A	2	19	1.75614e-05	0.00135962	0.03	2	0.00032776	19	337	3.15048e-06	0	0.14	0	0.867595	0.0737628	0.582	0.795	1471	45082	sCHD_control	.LoF_missC	enrichment_depletion	0.149458	0.00075484	CIR1,SCN4A	C11,C6	NA	0
ACER1	NIPAL1	4	2	3.69713e-06	0.00135962	0.01	2	1.47251e-05	20	43	4.23148e-07	0	0.02	0	0.981104	0.0737628	0.582	0.795	1471	45082	sCHD_control	.LoF_missC	enrichment_depletion	0.00671463	0.000353932	ACER1,NIPAL1	NA	NA	0
HSPG2	ZNF334	12	2	1.10914e-05	0.00135962	0.02	2	0.00013157	295	82	1.19023e-05	0	0.54	0	0.584744	0.0737628	0.582	0.795	1471	45082	sCHD_control	.LoF_missC	enrichment_depletion	0.059996	0.000526281	HSPG2,ZNF334	C0,C10	NA	0
LAMA5	TESK2	10	3	1.38642e-05	0.00135962	0.02	2	0.000205022	224	74	8.15593e-06	0	0.37	0	0.692334	0.0737628	0.582	0.795	1471	45082	sCHD_control	.LoF_missC	enrichment_depletion	0.09349	0.000619139	LAMA5,TESK2	C9	NA	0
QSOX1	TCF21	3	3	4.15927e-06	0.00135962	0.01	2	1.8628e-05	19	29	2.7111e-07	0	0.01	0	0.987852	0.0737628	0.582	0.795	1471	45082	sCHD_control	.LoF_missC	enrichment_depletion	0.00849436	0.000353932	QSOX1,TCF21	C0	C2,C3,C4	1
TCF21	WASHC4	3	6	8.31854e-06	0.00135962	0.01	2	7.42093e-05	29	88	1.25567e-06	0	0.06	0	0.944964	0.0737628	0.582	0.795	1471	45082	sCHD_control	.LoF_missC	enrichment_depletion	0.0338394	0.000468981	TCF21,WASHC4	C2,C3,C4	NA	0
CEACAM7	SARDH	3	9	1.24778e-05	0.00135962	0.02	2	0.000166293	21	222	2.29385e-06	0	0.1	0	0.901756	0.0737628	0.582	0.795	1471	45082	sCHD_control	.LoF_missC	enrichment_depletion	0.0758296	0.000597083	CEACAM7,SARDH	NA	NA	0
ABCC2	MBD3	7	3	9.70496e-06	0.00135962	0.01	2	0.00010087	285	38	5.32871e-06	0	0.24	0	0.786447	0.0737628	0.582	0.795	1471	45082	sCHD_control	.LoF_missC	enrichment_depletion	0.0459968	0.000469355	ABCC2,MBD3	NA	NA	0
MSR1	TAF1B	2	2	1.84856e-06	0.00135962	0	2	3.68793e-06	37	71	1.29257e-06	0	0.06	0	0.943394	0.0737628	0.582	0.795	1471	45082	sCHD_control	.LoF_missC	enrichment_depletion	0.0016817	0.000353932	MSR1,TAF1B	C13	NA	0
TAF1B	ZNF169	2	3	2.77285e-06	0.00135962	0	2	8.29035e-06	71	40	1.39737e-06	0	0.06	0	0.938947	0.0737628	0.582	0.795	1471	45082	sCHD_control	.LoF_missC	enrichment_depletion	0.0037804	0.000353932	TAF1B,ZNF169	NA	NA	0
MSR1	ZNF169	2	3	2.77285e-06	0.00135962	0	2	8.29035e-06	37	40	7.28208e-07	0	0.03	0	0.967704	0.0737628	0.582	0.795	1471	45082	sCHD_control	.LoF_missC	enrichment_depletion	0.0037804	0.000353932	MSR1,ZNF169	C13	NA	0
MYO7A	ZNF180	18	2	1.66371e-05	0.00135962	0.02	2	0.000294432	576	32	9.06914e-06	0	0.41	0	0.664409	0.0737628	0.582	0.795	1471	45082	sCHD_control	.LoF_missC	enrichment_depletion	0.134261	0.000688519	MYO7A,ZNF180	NA	NA	0
PLEKHG1	SULF1	3	3	4.15927e-06	0.00135962	0.01	2	1.8628e-05	138	64	4.34563e-06	0	0.2	0	0.822086	0.0737628	0.582	0.795	1471	45082	sCHD_control	.LoF_missC	enrichment_depletion	0.00849436	0.000353932	PLEKHG1,SULF1	C10	C8,C9	1
ATP7B	DCLK2	16	2	1.47885e-05	0.00135962	0.02	2	0.000233059	398	46	9.00813e-06	0	0.41	0	0.666239	0.0737628	0.582	0.795	1471	45082	sCHD_control	.LoF_missC	enrichment_depletion	0.106275	0.000664217	ATP7B,DCLK2	NA	NA	0
PCDH12	PHB2	5	2	4.62141e-06	0.00135962	0.01	2	2.29871e-05	80	25	9.84065e-07	0	0.04	0	0.956606	0.0737628	0.582	0.795	1471	45082	sCHD_control	.LoF_missC	enrichment_depletion	0.0104821	0.000374361	PCDH12,PHB2	C10,C13	NA	0
CFI	FLNA	3	11	1.52507e-05	0.00135962	0.02	2	0.00024774	87	158	6.76348e-06	0	0.3	0	0.737188	0.0737628	0.582	0.795	1471	45082	sCHD_control	.LoF_missC	enrichment_depletion	0.11297	0.000684664	CFI,FLNA	C5,C9	C10,C3,C5,C8	2
EVX2	POFUT2	5	3	6.93212e-06	0.00135962	0.01	2	5.16042e-05	84	19	7.85284e-07	0	0.04	0	0.965217	0.0737628	0.582	0.795	1471	45082	sCHD_control	.LoF_missC	enrichment_depletion	0.0235315	0.000461405	EVX2,POFUT2	NA	NA	0
LTBP3	NRL	5	3	6.93212e-06	0.00135962	0.01	2	5.16042e-05	135	65	4.31758e-06	0	0.19	0	0.823126	0.0737628	0.582	0.795	1471	45082	sCHD_control	.LoF_missC	enrichment_depletion	0.0235315	0.000461405	LTBP3,NRL	C2	NA	0
ABHD10	RYR2	2	22	2.03342e-05	0.00135962	0.03	2	0.000438245	31	483	7.3672e-06	0	0.33	0	0.717395	0.0737628	0.582	0.795	1471	45082	sCHD_control	.LoF_missC	enrichment_depletion	0.19984	0.000872662	ABHD10,RYR2	NA	C1,C7	0
HBS1L	ITPR2	3	13	1.80235e-05	0.00135962	0.03	2	0.000345081	19	221	2.06604e-06	0	0.09	0	0.911065	0.0737628	0.582	0.795	1471	45082	sCHD_control	.LoF_missC	enrichment_depletion	0.157357	0.000778995	HBS1L,ITPR2	NA	C13	0
MEGF8	PEX1	3	5	6.93212e-06	0.00135962	0.01	2	5.16042e-05	44	190	4.11339e-06	0	0.19	0	0.830738	0.0737628	0.582	0.795	1471	45082	sCHD_control	.LoF_missC	enrichment_depletion	0.0235315	0.000461405	MEGF8,PEX1	NA	NA	0
ADGRB3	FBN2	2	13	1.20157e-05	0.00135962	0.02	2	0.000154273	21	332	3.43045e-06	0	0.15	0	0.856713	0.0737628	0.582	0.795	1471	45082	sCHD_control	.LoF_missC	enrichment_depletion	0.0703484	0.000591163	ADGRB3,FBN2	NA	C1,C5	0
CTNND2	PLCL1	3	3	4.15927e-06	0.00135962	0.01	2	1.8628e-05	99	68	3.31236e-06	0	0.15	0	0.861286	0.0737628	0.582	0.795	1471	45082	sCHD_control	.LoF_missC	enrichment_depletion	0.00849436	0.000353932	CTNND2,PLCL1	NA	NA	0
SLK	TYSND1	4	3	5.54569e-06	0.00135962	0.01	2	3.30715e-05	29	53	7.56254e-07	0	0.03	0	0.966481	0.0737628	0.582	0.795	1471	45082	sCHD_control	.LoF_missC	enrichment_depletion	0.0150806	0.000407584	SLK,TYSND1	NA	NA	0
FANCM	OTOF	3	13	1.80235e-05	0.00135962	0.03	2	0.000345081	66	444	1.44185e-05	0	0.65	0	0.522035	0.0737628	0.582	0.795	1471	45082	sCHD_control	.LoF_missC	enrichment_depletion	0.157357	0.000778995	FANCM,OTOF	NA	NA	0
PBX1	USP39	6	3	8.31854e-06	0.00135962	0.01	2	7.42093e-05	3	76	1.12183e-07	0	0.01	0	0.994955	0.0737628	0.582	0.795	1471	45082	sCHD_control	.LoF_missC	enrichment_depletion	0.0338394	0.000468981	PBX1,USP39	C3,C5	NA	0
ADAM30	MYH6	3	20	2.77285e-05	0.00135962	0.04	2	0.000809055	16	380	2.99156e-06	0	0.13	0	0.873833	0.0737628	0.582	0.795	1471	45082	sCHD_control	.LoF_missC	enrichment_depletion	0.368929	0.00129905	ADAM30,MYH6	NA	C7	0
AIMP1	HEXA	3	7	9.70496e-06	0.00135962	0.01	2	0.00010087	28	157	2.16297e-06	0	0.1	0	0.907092	0.0737628	0.582	0.795	1471	45082	sCHD_control	.LoF_missC	enrichment_depletion	0.0459968	0.000469355	AIMP1,HEXA	NA	C13	0
FOXK1	ZNF610	3	3	4.15927e-06	0.00135962	0.01	2	1.8628e-05	45	12	2.65697e-07	0	0.01	0	0.988093	0.0737628	0.582	0.795	1471	45082	sCHD_control	.LoF_missC	enrichment_depletion	0.00849436	0.000353932	FOXK1,ZNF610	NA	NA	0
ABLIM2	TRPC3	3	6	8.31854e-06	0.00135962	0.01	2	7.42093e-05	72	79	2.79868e-06	0	0.13	0	0.881465	0.0737628	0.582	0.795	1471	45082	sCHD_control	.LoF_missC	enrichment_depletion	0.0338394	0.000468981	ABLIM2,TRPC3	NA	NA	0
ANGEL2	PEAR1	3	7	9.70496e-06	0.00135962	0.01	2	0.00010087	31	100	1.5253e-06	0	0.07	0	0.933547	0.0737628	0.582	0.795	1471	45082	sCHD_control	.LoF_missC	enrichment_depletion	0.0459968	0.000469355	ANGEL2,PEAR1	NA	NA	0
ERBB2	MMACHC	6	3	8.31854e-06	0.00135962	0.01	2	7.42093e-05	117	74	4.26002e-06	0	0.19	0	0.825265	0.0737628	0.582	0.795	1471	45082	sCHD_control	.LoF_missC	enrichment_depletion	0.0338394	0.000468981	ERBB2,MMACHC	C1,C7	NA	0
KIF13B	ZNF107	5	3	6.93212e-06	0.00135962	0.01	2	5.16042e-05	210	30	3.0998e-06	0	0.14	0	0.869579	0.0737628	0.582	0.795	1471	45082	sCHD_control	.LoF_missC	enrichment_depletion	0.0235315	0.000461405	KIF13B,ZNF107	C14	NA	0
RYR1	WDR34	28	3	3.88199e-05	0.00135962	0.06	2	0.00156869	922	42	1.90535e-05	0	0.86	0	0.423596	0.0737628	0.582	0.795	1471	45082	sCHD_control	.LoF_missC	enrichment_depletion	0.715321	0.00214168	RYR1,WDR34	NA	NA	0
BCDIN3D	HLTF	3	9	1.24778e-05	0.00135962	0.02	2	0.000166293	16	67	5.27459e-07	0	0.02	0	0.976502	0.0737628	0.582	0.795	1471	45082	sCHD_control	.LoF_missC	enrichment_depletion	0.0758296	0.000597083	BCDIN3D,HLTF	NA	NA	0
SELP	UNC50	4	3	5.54569e-06	0.00135962	0.01	2	3.30715e-05	88	17	7.3608e-07	0	0.03	0	0.967361	0.0737628	0.582	0.795	1471	45082	sCHD_control	.LoF_missC	enrichment_depletion	0.0150806	0.000407584	SELP,UNC50	NA	NA	0
DNAH7	LCA5	12	3	1.66371e-05	0.00135962	0.02	2	0.000294432	335	41	6.75806e-06	0	0.3	0	0.737368	0.0737628	0.582	0.795	1471	45082	sCHD_control	.LoF_missC	enrichment_depletion	0.134261	0.000688519	DNAH7,LCA5	NA	NA	0
BRF2	DNMBP	3	5	6.93212e-06	0.00135962	0.01	2	5.16042e-05	52	112	2.8656e-06	0	0.13	0	0.87881	0.0737628	0.582	0.795	1471	45082	sCHD_control	.LoF_missC	enrichment_depletion	0.0235315	0.000461405	BRF2,DNMBP	NA	NA	0
FBLN7	PIGK	3	4	5.54569e-06	0.00135962	0.01	2	3.30715e-05	67	22	7.25256e-07	0	0.03	0	0.967833	0.0737628	0.582	0.795	1471	45082	sCHD_control	.LoF_missC	enrichment_depletion	0.0150806	0.000407584	FBLN7,PIGK	NA	NA	0
GDAP1L1	PRSS12	3	7	9.70496e-06	0.00135962	0.01	2	0.00010087	57	182	5.10434e-06	0	0.23	0	0.794443	0.0737628	0.582	0.795	1471	45082	sCHD_control	.LoF_missC	enrichment_depletion	0.0459968	0.000469355	GDAP1L1,PRSS12	C14	NA	0
CADM2	ECI2	3	4	5.54569e-06	0.00135962	0.01	2	3.30715e-05	3	42	6.19961e-08	0	0	0	0.997209	0.0737628	0.582	0.795	1471	45082	sCHD_control	.LoF_missC	enrichment_depletion	0.0150806	0.000407584	CADM2,ECI2	NA	NA	0
PIK3C3	SLC3A1	4	8	1.47885e-05	0.00135962	0.02	2	0.000233059	83	194	7.9227e-06	0	0.36	0	0.699652	0.0737628	0.582	0.795	1471	45082	sCHD_control	.LoF_missC	enrichment_depletion	0.106275	0.000664217	PIK3C3,SLC3A1	NA	NA	0
ITK	LTBP2	3	11	1.52507e-05	0.00135962	0.02	2	0.00024774	45	202	4.47257e-06	0	0.2	0	0.817395	0.0737628	0.582	0.795	1471	45082	sCHD_control	.LoF_missC	enrichment_depletion	0.11297	0.000684664	ITK,LTBP2	NA	NA	0
COL11A1	ZNF420	9	3	1.24778e-05	0.00135962	0.02	2	0.000166293	191	14	1.31569e-06	0	0.06	0	0.942411	0.0737628	0.582	0.795	1471	45082	sCHD_control	.LoF_missC	enrichment_depletion	0.0758296	0.000597083	COL11A1,ZNF420	C9	NA	0
QSOX1	WASHC4	3	6	8.31854e-06	0.00135962	0.01	2	7.42093e-05	19	88	8.22678e-07	0	0.04	0	0.963591	0.0737628	0.582	0.795	1471	45082	sCHD_control	.LoF_missC	enrichment_depletion	0.0338394	0.000468981	QSOX1,WASHC4	C0	NA	0
ANKFN1	OTOGL	3	6	8.31854e-06	0.00135962	0.01	2	7.42093e-05	73	168	6.03428e-06	0	0.27	0	0.761825	0.0737628	0.582	0.795	1471	45082	sCHD_control	.LoF_missC	enrichment_depletion	0.0338394	0.000468981	ANKFN1,OTOGL	NA	NA	0
CHD3	NEU2	3	3	4.15927e-06	0.00135962	0.01	2	1.8628e-05	68	78	2.60974e-06	0	0.12	0	0.889005	0.0737628	0.582	0.795	1471	45082	sCHD_control	.LoF_missC	enrichment_depletion	0.00849436	0.000353932	CHD3,NEU2	C5	NA	0
MRNIP	TIE1	3	6	8.31854e-06	0.00135962	0.01	2	7.42093e-05	64	188	5.92013e-06	0	0.27	0	0.765756	0.0737628	0.582	0.795	1471	45082	sCHD_control	.LoF_missC	enrichment_depletion	0.0338394	0.000468981	MRNIP,TIE1	NA	C0,C10	0
ACVR1	EPB41	3	6	8.31854e-06	0.00135962	0.01	2	7.42093e-05	40	79	1.55482e-06	0	0.07	0	0.932306	0.0737628	0.582	0.795	1471	45082	sCHD_control	.LoF_missC	enrichment_depletion	0.0338394	0.000468981	ACVR1,EPB41	NA	NA	0
ANKRD23	SPTBN1	3	7	9.70496e-06	0.00135962	0.01	2	0.00010087	28	83	1.14348e-06	0	0.05	0	0.949756	0.0737628	0.582	0.795	1471	45082	sCHD_control	.LoF_missC	enrichment_depletion	0.0459968	0.000469355	ANKRD23,SPTBN1	NA	C0,C10	0
ITPR2	PTCHD4	13	4	2.40313e-05	0.00135962	0.04	2	0.000609888	221	118	1.28312e-05	0	0.58	0	0.560761	0.0737628	0.582	0.795	1471	45082	sCHD_control	.LoF_missC	enrichment_depletion	0.278109	0.00109492	ITPR2,PTCHD4	C13	NA	0
ABCC12	ANKMY2	12	3	1.66371e-05	0.00135962	0.02	2	0.000294432	212	31	3.23364e-06	0	0.15	0	0.864349	0.0737628	0.582	0.795	1471	45082	sCHD_control	.LoF_missC	enrichment_depletion	0.134261	0.000688519	ABCC12,ANKMY2	NA	NA	0
CCN4	SIAE	4	5	9.24282e-06	0.00135962	0.01	2	9.15336e-05	51	109	2.73521e-06	0	0.12	0	0.883991	0.0737628	0.582	0.795	1471	45082	sCHD_control	.LoF_missC	enrichment_depletion	0.0417393	0.000468981	CCN4,SIAE	NA	NA	0
PDZD8	SPCS1	3	3	4.15927e-06	0.00135962	0.01	2	1.8628e-05	64	15	4.72351e-07	0	0.02	0	0.978931	0.0737628	0.582	0.795	1471	45082	sCHD_control	.LoF_missC	enrichment_depletion	0.00849436	0.000353932	PDZD8,SPCS1	NA	C6	0
RASAL2	WDSUB1	4	10	1.84856e-05	0.00135962	0.03	2	0.000362841	68	117	3.91461e-06	0	0.18	0	0.838217	0.0737628	0.582	0.795	1471	45082	sCHD_control	.LoF_missC	enrichment_depletion	0.165455	0.00078045	RASAL2,WDSUB1	C1,C10	NA	0
COL1A1	PEAK1	11	3	1.52507e-05	0.00135962	0.02	2	0.00024774	191	114	1.07135e-05	0	0.48	0	0.616937	0.0737628	0.582	0.795	1471	45082	sCHD_control	.LoF_missC	enrichment_depletion	0.11297	0.000684664	COL1A1,PEAK1	C2,C3,C4,C5	NA	0
PRKD1	STRA6	10	3	1.38642e-05	0.00135962	0.02	2	0.000205022	134	88	5.80205e-06	0	0.26	0	0.769843	0.0737628	0.582	0.795	1471	45082	sCHD_control	.LoF_missC	enrichment_depletion	0.09349	0.000619139	PRKD1,STRA6	NA	NA	0
OS9	TPP1	3	9	1.24778e-05	0.00135962	0.02	2	0.000166293	67	186	6.13171e-06	0	0.28	0	0.758486	0.0737628	0.582	0.795	1471	45082	sCHD_control	.LoF_missC	enrichment_depletion	0.0758296	0.000597083	OS9,TPP1	C0	C13	1
ACADVL	OLFM2	9	3	1.24778e-05	0.00135962	0.02	2	0.000166293	145	35	2.49706e-06	0	0.11	0	0.893532	0.0737628	0.582	0.795	1471	45082	sCHD_control	.LoF_missC	enrichment_depletion	0.0758296	0.000597083	ACADVL,OLFM2	NA	C14,C2,C9	0
ADAMTS12	TRPC4	5	3	6.93212e-06	0.00135962	0.01	2	5.16042e-05	140	38	2.61761e-06	0	0.12	0	0.88869	0.0737628	0.582	0.795	1471	45082	sCHD_control	.LoF_missC	enrichment_depletion	0.0235315	0.000461405	ADAMTS12,TRPC4	NA	NA	0
ALAD	MYO7A	3	18	2.49556e-05	0.00135962	0.04	2	0.000657111	58	576	1.64378e-05	0	0.74	0	0.47661	0.0737628	0.582	0.795	1471	45082	sCHD_control	.LoF_missC	enrichment_depletion	0.299643	0.00113501	ALAD,MYO7A	C6	NA	0
NIPAL4	WDSUB1	3	10	1.38642e-05	0.00135962	0.02	2	0.000205022	80	117	4.60542e-06	0	0.21	0	0.812514	0.0737628	0.582	0.795	1471	45082	sCHD_control	.LoF_missC	enrichment_depletion	0.09349	0.000619139	NIPAL4,WDSUB1	NA	NA	0
PLEKHG2	TTC27	6	4	1.10914e-05	0.00135962	0.02	2	0.00013157	98	49	2.36274e-06	0	0.11	0	0.89896	0.0737628	0.582	0.795	1471	45082	sCHD_control	.LoF_missC	enrichment_depletion	0.059996	0.000526281	PLEKHG2,TTC27	NA	NA	0
CENPJ	KRT75	4	4	7.39426e-06	0.00135962	0.01	2	5.86875e-05	107	85	4.47503e-06	0	0.2	0	0.817304	0.0737628	0.582	0.795	1471	45082	sCHD_control	.LoF_missC	enrichment_depletion	0.0267615	0.000461405	CENPJ,KRT75	NA	NA	0
CFAP65	NBN	6	3	8.31854e-06	0.00135962	0.01	2	7.42093e-05	78	105	4.02974e-06	0	0.18	0	0.833877	0.0737628	0.582	0.795	1471	45082	sCHD_control	.LoF_missC	enrichment_depletion	0.0338394	0.000468981	CFAP65,NBN	NA	NA	0
DNTT	ERC1	5	4	9.24282e-06	0.00135962	0.01	2	9.15336e-05	62	40	1.22024e-06	0	0.06	0	0.946475	0.0737628	0.582	0.795	1471	45082	sCHD_control	.LoF_missC	enrichment_depletion	0.0417393	0.000468981	DNTT,ERC1	NA	NA	0
ABCC8	AGGF1	10	3	1.38642e-05	0.00135962	0.02	2	0.000205022	222	70	7.64618e-06	0	0.34	0	0.708428	0.0737628	0.582	0.795	1471	45082	sCHD_control	.LoF_missC	enrichment_depletion	0.09349	0.000619139	ABCC8,AGGF1	NA	NA	0
ALDH9A1	BRWD1	6	4	1.10914e-05	0.00135962	0.02	2	0.00013157	68	48	1.60599e-06	0	0.07	0	0.930157	0.0737628	0.582	0.795	1471	45082	sCHD_control	.LoF_missC	enrichment_depletion	0.059996	0.000526281	ALDH9A1,BRWD1	NA	NA	0
ACACB	RPGRIP1L	9	3	1.24778e-05	0.00135962	0.02	2	0.000166293	339	148	2.46862e-05	0	1.11	0	0.328598	0.0737628	0.582	0.795	1471	45082	sCHD_control	.LoF_missC	enrichment_depletion	0.0758296	0.000597083	ACACB,RPGRIP1L	NA	NA	0
BOC	CTCF	5	4	9.24282e-06	0.00135962	0.01	2	9.15336e-05	104	1	5.11714e-08	0	0	0	0.997696	0.0737628	0.582	0.795	1471	45082	sCHD_control	.LoF_missC	enrichment_depletion	0.0417393	0.000468981	BOC,CTCF	C2,C5	NA	0
CDS2	FAT2	3	11	1.52507e-05	0.00135962	0.02	2	0.00024774	17	307	2.56792e-06	0	0.12	0	0.890683	0.0737628	0.582	0.795	1471	45082	sCHD_control	.LoF_missC	enrichment_depletion	0.11297	0.000684664	CDS2,FAT2	C10	NA	0
NRDE2	SLC2A8	3	13	1.80235e-05	0.00135962	0.03	2	0.000345081	64	167	5.25884e-06	0	0.24	0	0.788928	0.0737628	0.582	0.795	1471	45082	sCHD_control	.LoF_missC	enrichment_depletion	0.157357	0.000778995	NRDE2,SLC2A8	NA	C2	0
ACADVL	PRMT3	9	4	1.66371e-05	0.00135962	0.02	2	0.000294432	145	28	1.99765e-06	0	0.09	0	0.913878	0.0737628	0.582	0.795	1471	45082	sCHD_control	.LoF_missC	enrichment_depletion	0.134261	0.000688519	ACADVL,PRMT3	NA	NA	0
ABHD6	HMCN2	3	7	9.70496e-06	0.00135962	0.01	2	0.00010087	36	137	2.4267e-06	0	0.11	0	0.896371	0.0737628	0.582	0.795	1471	45082	sCHD_control	.LoF_missC	enrichment_depletion	0.0459968	0.000469355	ABHD6,HMCN2	NA	NA	0
CCT8	SLC12A3	3	6	8.31854e-06	0.00135962	0.01	2	7.42093e-05	46	224	5.0699e-06	0	0.23	0	0.795677	0.0737628	0.582	0.795	1471	45082	sCHD_control	.LoF_missC	enrichment_depletion	0.0338394	0.000468981	CCT8,SLC12A3	C14	NA	0
ADSL	TRPM2	4	3	5.54569e-06	0.00135962	0.01	2	3.30715e-05	122	172	1.03248e-05	0	0.47	0	0.627843	0.0737628	0.582	0.795	1471	45082	sCHD_control	.LoF_missC	enrichment_depletion	0.0150806	0.000407584	ADSL,TRPM2	NA	NA	0
MSH3	TNFRSF9	7	3	9.70496e-06	0.00135962	0.01	2	0.00010087	196	12	1.15726e-06	0	0.05	0	0.949166	0.0737628	0.582	0.795	1471	45082	sCHD_control	.LoF_missC	enrichment_depletion	0.0459968	0.000469355	MSH3,TNFRSF9	NA	NA	0
MYO7A	TNFRSF9	18	3	2.49556e-05	0.00135962	0.04	2	0.000657111	576	12	3.40093e-06	0	0.15	0	0.857854	0.0737628	0.582	0.795	1471	45082	sCHD_control	.LoF_missC	enrichment_depletion	0.299643	0.00113501	MYO7A,TNFRSF9	NA	NA	0
ERBB3	PREB	5	4	9.24282e-06	0.00135962	0.01	2	9.15336e-05	107	73	3.84326e-06	0	0.17	0	0.840917	0.0737628	0.582	0.795	1471	45082	sCHD_control	.LoF_missC	enrichment_depletion	0.0417393	0.000468981	ERBB3,PREB	C14,C2	NA	0
ANK3	DSC1	5	4	9.24282e-06	0.00135962	0.01	2	9.15336e-05	132	97	6.29998e-06	0	0.28	0	0.752754	0.0737628	0.582	0.795	1471	45082	sCHD_control	.LoF_missC	enrichment_depletion	0.0417393	0.000468981	ANK3,DSC1	C1,C3	NA	0
ARAP2	CAPN10	4	5	9.24282e-06	0.00135962	0.01	2	9.15336e-05	83	86	3.51213e-06	0	0.16	0	0.853565	0.0737628	0.582	0.795	1471	45082	sCHD_control	.LoF_missC	enrichment_depletion	0.0417393	0.000468981	ARAP2,CAPN10	NA	NA	0
CACNA1D	ULK4	10	4	1.84856e-05	0.00135962	0.03	2	0.000362841	172	96	8.12444e-06	0	0.37	0	0.693317	0.0737628	0.582	0.795	1471	45082	sCHD_control	.LoF_missC	enrichment_depletion	0.165455	0.00078045	CACNA1D,ULK4	C7	C7	2
FGF8	KMT2A	4	14	2.58799e-05	0.00135962	0.04	2	0.00070605	20	78	7.6757e-07	0	0.03	0	0.965988	0.0737628	0.582	0.795	1471	45082	sCHD_control	.LoF_missC	enrichment_depletion	0.321959	0.00118804	FGF8,KMT2A	NA	NA	0
MMP8	PRSS53	5	6	1.38642e-05	0.00135962	0.02	2	0.000205022	48	81	1.91302e-06	0	0.09	0	0.917371	0.0737628	0.582	0.795	1471	45082	sCHD_control	.LoF_missC	enrichment_depletion	0.09349	0.000619139	MMP8,PRSS53	NA	NA	0
KALRN	KIZ	4	3	5.54569e-06	0.00135962	0.01	2	3.30715e-05	39	30	5.75678e-07	0	0.03	0	0.974381	0.0737628	0.582	0.795	1471	45082	sCHD_control	.LoF_missC	enrichment_depletion	0.0150806	0.000407584	KALRN,KIZ	NA	NA	0
KDR	TYRP1	4	9	1.66371e-05	0.00135962	0.02	2	0.000294432	90	152	6.731e-06	0	0.3	0	0.738268	0.0737628	0.582	0.795	1471	45082	sCHD_control	.LoF_missC	enrichment_depletion	0.134261	0.000688519	KDR,TYRP1	C0,C10	NA	0
CATSPERE	GYG1	4	4	7.39426e-06	0.00135962	0.01	2	5.86875e-05	37	71	1.29257e-06	0	0.06	0	0.943394	0.0737628	0.582	0.795	1471	45082	sCHD_control	.LoF_missC	enrichment_depletion	0.0267615	0.000461405	CATSPERE,GYG1	NA	C1,C12,C7	0
ALDH3A1	PKD1L1	4	10	1.84856e-05	0.00135962	0.03	2	0.000362841	142	154	1.07598e-05	0	0.49	0	0.615651	0.0737628	0.582	0.795	1471	45082	sCHD_control	.LoF_missC	enrichment_depletion	0.165455	0.00078045	ALDH3A1,PKD1L1	NA	NA	0
OLFM4	WDR87	4	11	2.03342e-05	0.00135962	0.03	2	0.000438245	61	139	4.17194e-06	0	0.19	0	0.828549	0.0737628	0.582	0.795	1471	45082	sCHD_control	.LoF_missC	enrichment_depletion	0.19984	0.000872662	OLFM4,WDR87	NA	NA	0
COLEC12	RNF169	4	4	7.39426e-06	0.00135962	0.01	2	5.86875e-05	33	57	9.25513e-07	0	0.04	0	0.959134	0.0737628	0.582	0.795	1471	45082	sCHD_control	.LoF_missC	enrichment_depletion	0.0267615	0.000461405	COLEC12,RNF169	C0,C9	NA	0
CHD7	GALNT3	10	3	1.38642e-05	0.00135962	0.02	2	0.000205022	157	79	6.10268e-06	0	0.28	0	0.75948	0.0737628	0.582	0.795	1471	45082	sCHD_control	.LoF_missC	enrichment_depletion	0.09349	0.000619139	CHD7,GALNT3	C10,C14	NA	0
ADAMTS8	TP73	4	4	7.39426e-06	0.00135962	0.01	2	5.86875e-05	106	92	4.7983e-06	0	0.22	0	0.80548	0.0737628	0.582	0.795	1471	45082	sCHD_control	.LoF_missC	enrichment_depletion	0.0267615	0.000461405	ADAMTS8,TP73	C7	NA	0
JPH2	TBRG1	7	4	1.294e-05	0.00135962	0.02	2	0.000178758	71	72	2.51527e-06	0	0.11	0	0.892799	0.0737628	0.582	0.795	1471	45082	sCHD_control	.LoF_missC	enrichment_depletion	0.0815138	0.000599366	JPH2,TBRG1	C1,C7	NA	0
FARSA	SACS	3	16	2.21828e-05	0.00135962	0.03	2	0.000520607	50	567	1.39491e-05	0	0.63	0	0.5332	0.0737628	0.582	0.795	1471	45082	sCHD_control	.LoF_missC	enrichment_depletion	0.237397	0.000989153	FARSA,SACS	NA	NA	0
CACNA1B	KCNQ5	5	4	9.24282e-06	0.00135962	0.01	2	9.15336e-05	147	43	3.11014e-06	0	0.14	0	0.869174	0.0737628	0.582	0.795	1471	45082	sCHD_control	.LoF_missC	enrichment_depletion	0.0417393	0.000468981	CACNA1B,KCNQ5	NA	NA	0
BRAF	LIG3	4	6	1.10914e-05	0.00135962	0.02	2	0.00013157	22	78	8.44327e-07	0	0.04	0	0.962651	0.0737628	0.582	0.795	1471	45082	sCHD_control	.LoF_missC	enrichment_depletion	0.059996	0.000526281	BRAF,LIG3	NA	NA	0
RASAL3	RYR3	4	29	5.36084e-05	0.00135962	0.08	2	0.00294876	107	554	2.91667e-05	0	1.31	0	0.268498	0.0737628	0.582	0.795	1471	45082	sCHD_control	.LoF_missC	enrichment_depletion	1	0.00350165	RASAL3,RYR3	C13	NA	0
INSRR	TFR2	9	4	1.66371e-05	0.00135962	0.02	2	0.000294432	331	98	1.59605e-05	0	0.72	0	0.486977	0.0737628	0.582	0.795	1471	45082	sCHD_control	.LoF_missC	enrichment_depletion	0.134261	0.000688519	INSRR,TFR2	NA	C6	0
COL7A1	IMPAD1	17	4	3.14256e-05	0.00135962	0.05	2	0.00103544	487	41	9.82441e-06	0	0.44	0	0.642167	0.0737628	0.582	0.795	1471	45082	sCHD_control	.LoF_missC	enrichment_depletion	0.472163	0.00157388	COL7A1,IMPAD1	NA	NA	0
FUT8	RYR1	4	28	5.17598e-05	0.00135962	0.08	2	0.00275385	34	922	1.54242e-05	0	0.7	0	0.498895	0.0737628	0.582	0.795	1471	45082	sCHD_control	.LoF_missC	enrichment_depletion	1	0.00328732	FUT8,RYR1	C2	NA	0
BNIP2	RYR1	4	28	5.17598e-05	0.00135962	0.08	2	0.00275385	42	922	1.90535e-05	0	0.86	0	0.423596	0.0737628	0.582	0.795	1471	45082	sCHD_control	.LoF_missC	enrichment_depletion	1	0.00328732	BNIP2,RYR1	C13	NA	0
COL20A1	NOTCH3	5	7	1.61749e-05	0.00135962	0.02	2	0.000278428	102	253	1.26974e-05	0	0.57	0	0.564154	0.0737628	0.582	0.795	1471	45082	sCHD_control	.LoF_missC	enrichment_depletion	0.126963	0.000688519	COL20A1,NOTCH3	NA	C5,C8	0
ATP1A4	LAMB3	14	5	3.23499e-05	0.00135962	0.05	2	0.00109626	274	123	1.65825e-05	0	0.75	0	0.473512	0.0737628	0.582	0.795	1471	45082	sCHD_control	.LoF_missC	enrichment_depletion	0.499894	0.00160738	ATP1A4,LAMB3	NA	NA	0
KATNAL1	SYNE1	5	10	2.31071e-05	0.00135962	0.03	2	0.000564385	42	187	3.86442e-06	0	0.17	0	0.840115	0.0737628	0.582	0.795	1471	45082	sCHD_control	.LoF_missC	enrichment_depletion	0.257359	0.00102534	KATNAL1,SYNE1	NA	C7	0
CRACR2A	FLNB	5	12	2.77285e-05	0.00135962	0.04	2	0.000809055	59	499	1.44859e-05	0	0.65	0	0.520451	0.0737628	0.582	0.795	1471	45082	sCHD_control	.LoF_missC	enrichment_depletion	0.368929	0.00129905	CRACR2A,FLNB	NA	C10	0
LAMA4	MYH10	5	7	1.61749e-05	0.00135962	0.02	2	0.000278428	122	185	1.11052e-05	0	0.5	0	0.606139	0.0737628	0.582	0.795	1471	45082	sCHD_control	.LoF_missC	enrichment_depletion	0.126963	0.000688519	LAMA4,MYH10	C0,C10,C8	C2,C3,C4,C5	1
ABCC8	TNC	10	5	2.31071e-05	0.00135962	0.03	2	0.000564385	222	146	1.59478e-05	0	0.72	0	0.487258	0.0737628	0.582	0.795	1471	45082	sCHD_control	.LoF_missC	enrichment_depletion	0.257359	0.00102534	ABCC8,TNC	NA	C3,C4,C8	0
TNC	WDSUB1	5	10	2.31071e-05	0.00135962	0.03	2	0.000564385	146	117	8.4049e-06	0	0.38	0	0.684606	0.0737628	0.582	0.795	1471	45082	sCHD_control	.LoF_missC	enrichment_depletion	0.257359	0.00102534	TNC,WDSUB1	C3,C4,C8	NA	0
GLRB	MYH6	5	20	4.62141e-05	0.00135962	0.07	2	0.00220724	46	380	8.60073e-06	0	0.39	0	0.678589	0.0737628	0.582	0.795	1471	45082	sCHD_control	.LoF_missC	enrichment_depletion	1	0.00280362	GLRB,MYH6	NA	C7	0
ASH2L	IQGAP2	4	4	7.39426e-06	0.00135962	0.01	2	5.86875e-05	24	215	2.53889e-06	0	0.11	0	0.891849	0.0737628	0.582	0.795	1471	45082	sCHD_control	.LoF_missC	enrichment_depletion	0.0267615	0.000461405	ASH2L,IQGAP2	C11,C6,C9	C13,C6	2
CD36	GPRC6A	9	4	1.66371e-05	0.00135962	0.02	2	0.000294432	110	72	3.8969e-06	0	0.18	0	0.838886	0.0737628	0.582	0.795	1471	45082	sCHD_control	.LoF_missC	enrichment_depletion	0.134261	0.000688519	CD36,GPRC6A	C10,C13,C6	NA	0
MAN1B1	SPG7	4	6	1.10914e-05	0.00135962	0.02	2	0.00013157	115	211	1.19392e-05	0	0.54	0	0.583772	0.0737628	0.582	0.795	1471	45082	sCHD_control	.LoF_missC	enrichment_depletion	0.059996	0.000526281	MAN1B1,SPG7	NA	NA	0
PXN	SCN4A	5	19	4.39034e-05	0.00135962	0.06	2	0.00199652	78	337	1.29336e-05	0	0.58	0	0.55818	0.0737628	0.582	0.795	1471	45082	sCHD_control	.LoF_missC	enrichment_depletion	0.910413	0.00260863	PXN,SCN4A	C10	NA	0
FAT2	ZNF154	11	4	2.03342e-05	0.00135962	0.03	2	0.000438245	307	31	4.68267e-06	0	0.21	0	0.809689	0.0737628	0.582	0.795	1471	45082	sCHD_control	.LoF_missC	enrichment_depletion	0.19984	0.000872662	FAT2,ZNF154	NA	NA	0
CD36	IL7R	9	4	1.66371e-05	0.00135962	0.02	2	0.000294432	110	17	9.201e-07	0	0.04	0	0.959369	0.0737628	0.582	0.795	1471	45082	sCHD_control	.LoF_missC	enrichment_depletion	0.134261	0.000688519	CD36,IL7R	C10,C13,C6	NA	0
PKD1L1	VPS35L	10	4	1.84856e-05	0.00135962	0.03	2	0.000362841	154	38	2.87937e-06	0	0.13	0	0.878264	0.0737628	0.582	0.795	1471	45082	sCHD_control	.LoF_missC	enrichment_depletion	0.165455	0.00078045	PKD1L1,VPS35L	NA	NA	0
NAA16	OBSL1	4	5	9.24282e-06	0.00135962	0.01	2	9.15336e-05	66	180	5.84534e-06	0	0.26	0	0.768342	0.0737628	0.582	0.795	1471	45082	sCHD_control	.LoF_missC	enrichment_depletion	0.0417393	0.000468981	NAA16,OBSL1	NA	C1,C7,C9	0
NAA16	SLC12A1	4	6	1.10914e-05	0.00135962	0.02	2	0.00013157	66	157	5.09844e-06	0	0.23	0	0.794654	0.0737628	0.582	0.795	1471	45082	sCHD_control	.LoF_missC	enrichment_depletion	0.059996	0.000526281	NAA16,SLC12A1	NA	NA	0
BIRC6	GPC1	10	4	1.84856e-05	0.00135962	0.03	2	0.000362841	262	53	6.83236e-06	0	0.31	0	0.734902	0.0737628	0.582	0.795	1471	45082	sCHD_control	.LoF_missC	enrichment_depletion	0.165455	0.00078045	BIRC6,GPC1	NA	C1,C7	0
CAPN2	NOTCH2	9	5	2.07964e-05	0.00135962	0.03	2	0.000458185	121	170	1.01211e-05	0	0.46	0	0.633635	0.0737628	0.582	0.795	1471	45082	sCHD_control	.LoF_missC	enrichment_depletion	0.208932	0.000889073	CAPN2,NOTCH2	C9	C2,C8	1
PTPN13	WDR87	5	11	2.54178e-05	0.00135962	0.04	2	0.000681367	111	139	7.59157e-06	0	0.34	0	0.710175	0.0737628	0.582	0.795	1471	45082	sCHD_control	.LoF_missC	enrichment_depletion	0.310703	0.00117246	PTPN13,WDR87	NA	NA	0
ATP1A4	DNMT3B	14	5	3.23499e-05	0.00135962	0.05	2	0.00109626	274	45	6.06676e-06	0	0.27	0	0.76071	0.0737628	0.582	0.795	1471	45082	sCHD_control	.LoF_missC	enrichment_depletion	0.499894	0.00160738	ATP1A4,DNMT3B	NA	NA	0
HAL	KIAA1586	5	4	9.24282e-06	0.00135962	0.01	2	9.15336e-05	96	47	2.22005e-06	0	0.1	0	0.904761	0.0737628	0.582	0.795	1471	45082	sCHD_control	.LoF_missC	enrichment_depletion	0.0417393	0.000468981	HAL,KIAA1586	NA	C6	0
GANC	PDHA2	6	6	1.66371e-05	0.00135962	0.02	2	0.000294432	98	74	3.56822e-06	0	0.16	0	0.851409	0.0737628	0.582	0.795	1471	45082	sCHD_control	.LoF_missC	enrichment_depletion	0.134261	0.000688519	GANC,PDHA2	NA	NA	0
EXTL3	GPATCH3	6	4	1.10914e-05	0.00135962	0.02	2	0.00013157	154	47	3.56133e-06	0	0.16	0	0.851673	0.0737628	0.582	0.795	1471	45082	sCHD_control	.LoF_missC	enrichment_depletion	0.059996	0.000526281	EXTL3,GPATCH3	NA	NA	0
DUOX1	OLFML3	11	4	2.03342e-05	0.00135962	0.03	2	0.000438245	319	55	8.63271e-06	0	0.39	0	0.677611	0.0737628	0.582	0.795	1471	45082	sCHD_control	.LoF_missC	enrichment_depletion	0.19984	0.000872662	DUOX1,OLFML3	NA	C3,C4,C5	0
KCNH2	MCMDC2	5	6	1.38642e-05	0.00135962	0.02	2	0.000205022	179	39	3.43488e-06	0	0.15	0	0.856542	0.0737628	0.582	0.795	1471	45082	sCHD_control	.LoF_missC	enrichment_depletion	0.09349	0.000619139	KCNH2,MCMDC2	C1,C7	NA	0
INPP5J	LRP10	4	4	7.39426e-06	0.00135962	0.01	2	5.86875e-05	117	81	4.66299e-06	0	0.21	0	0.810408	0.0737628	0.582	0.795	1471	45082	sCHD_control	.LoF_missC	enrichment_depletion	0.0267615	0.000461405	INPP5J,LRP10	NA	C6	0
ACER1	ITPR3	4	22	4.06684e-05	0.00135962	0.06	2	0.00171854	20	555	5.46156e-06	0	0.25	0	0.781751	0.0737628	0.582	0.795	1471	45082	sCHD_control	.LoF_missC	enrichment_depletion	0.783656	0.00232539	ACER1,ITPR3	NA	NA	0
AASDH	TULP3	5	5	1.15535e-05	0.00135962	0.02	2	0.000142698	143	74	5.20669e-06	0	0.23	0	0.790786	0.0737628	0.582	0.795	1471	45082	sCHD_control	.LoF_missC	enrichment_depletion	0.0650704	0.000551444	AASDH,TULP3	NA	NA	0
GPSM1	MMP21	4	8	1.47885e-05	0.00135962	0.02	2	0.000233059	119	45	2.63483e-06	0	0.12	0	0.888	0.0737628	0.582	0.795	1471	45082	sCHD_control	.LoF_missC	enrichment_depletion	0.106275	0.000664217	GPSM1,MMP21	NA	NA	0
CCR5	NEK4	4	7	1.294e-05	0.00135962	0.02	2	0.000178758	36	76	1.3462e-06	0	0.06	0	0.941115	0.0737628	0.582	0.795	1471	45082	sCHD_control	.LoF_missC	enrichment_depletion	0.0815138	0.000599366	CCR5,NEK4	NA	NA	0
GEMIN4	RSPH4A	4	6	1.10914e-05	0.00135962	0.02	2	0.00013157	53	48	1.25173e-06	0	0.06	0	0.945132	0.0737628	0.582	0.795	1471	45082	sCHD_control	.LoF_missC	enrichment_depletion	0.059996	0.000526281	GEMIN4,RSPH4A	NA	NA	0
COLQ	KCNG4	4	8	1.47885e-05	0.00135962	0.02	2	0.000233059	84	131	5.41432e-06	0	0.24	0	0.783418	0.0737628	0.582	0.795	1471	45082	sCHD_control	.LoF_missC	enrichment_depletion	0.106275	0.000664217	COLQ,KCNG4	NA	NA	0
DNAH3	SLC4A3	9	5	2.07964e-05	0.00135962	0.03	2	0.000458185	294	166	2.40131e-05	0	1.08	0	0.338723	0.0737628	0.582	0.795	1471	45082	sCHD_control	.LoF_missC	enrichment_depletion	0.208932	0.000889073	DNAH3,SLC4A3	NA	C1,C7	0
CYB5R3	SPTLC3	6	4	1.10914e-05	0.00135962	0.02	2	0.00013157	124	61	3.72173e-06	0	0.17	0	0.845537	0.0737628	0.582	0.795	1471	45082	sCHD_control	.LoF_missC	enrichment_depletion	0.059996	0.000526281	CYB5R3,SPTLC3	NA	NA	0
OLFML2A	TNS1	5	8	1.84856e-05	0.00135962	0.03	2	0.000362841	68	171	5.72135e-06	0	0.26	0	0.772649	0.0737628	0.582	0.795	1471	45082	sCHD_control	.LoF_missC	enrichment_depletion	0.165455	0.00078045	OLFML2A,TNS1	C14	C11	1
GCDH	TXK	4	5	9.24282e-06	0.00135962	0.01	2	9.15336e-05	105	61	3.15147e-06	0	0.14	0	0.867556	0.0737628	0.582	0.795	1471	45082	sCHD_control	.LoF_missC	enrichment_depletion	0.0417393	0.000468981	GCDH,TXK	C6	NA	0
RRH	TMTC4	5	7	1.61749e-05	0.00135962	0.02	2	0.000278428	38	117	2.18758e-06	0	0.1	0	0.906087	0.0737628	0.582	0.795	1471	45082	sCHD_control	.LoF_missC	enrichment_depletion	0.126963	0.000688519	RRH,TMTC4	NA	NA	0
ALG2	COL4A3	4	7	1.294e-05	0.00135962	0.02	2	0.000178758	75	227	8.37685e-06	0	0.38	0	0.685473	0.0737628	0.582	0.795	1471	45082	sCHD_control	.LoF_missC	enrichment_depletion	0.0815138	0.000599366	ALG2,COL4A3	NA	NA	0
ALDH1L1	RCN3	4	5	9.24282e-06	0.00135962	0.01	2	9.15336e-05	198	70	6.81957e-06	0	0.31	0	0.735326	0.0737628	0.582	0.795	1471	45082	sCHD_control	.LoF_missC	enrichment_depletion	0.0417393	0.000468981	ALDH1L1,RCN3	NA	C2	0
CA12	PEAR1	5	7	1.61749e-05	0.00135962	0.02	2	0.000278428	37	100	1.82052e-06	0	0.08	0	0.921205	0.0737628	0.582	0.795	1471	45082	sCHD_control	.LoF_missC	enrichment_depletion	0.126963	0.000688519	CA12,PEAR1	NA	NA	0
DOK4	MYO1C	5	7	1.61749e-05	0.00135962	0.02	2	0.000278428	33	215	3.49097e-06	0	0.16	0	0.854379	0.0737628	0.582	0.795	1471	45082	sCHD_control	.LoF_missC	enrichment_depletion	0.126963	0.000688519	DOK4,MYO1C	NA	NA	0
ANKMY1	NPHP3	4	5	9.24282e-06	0.00135962	0.01	2	9.15336e-05	67	199	6.56027e-06	0	0.3	0	0.743973	0.0737628	0.582	0.795	1471	45082	sCHD_control	.LoF_missC	enrichment_depletion	0.0417393	0.000468981	ANKMY1,NPHP3	NA	NA	0
CLCN6	MN1	5	7	1.61749e-05	0.00135962	0.02	2	0.000278428	161	116	9.1892e-06	0	0.41	0	0.660823	0.0737628	0.582	0.795	1471	45082	sCHD_control	.LoF_missC	enrichment_depletion	0.126963	0.000688519	CLCN6,MN1	NA	C3	0
ATP2C1	UNC45B	5	9	2.07964e-05	0.00135962	0.03	2	0.000458185	91	127	5.68642e-06	0	0.26	0	0.773867	0.0737628	0.582	0.795	1471	45082	sCHD_control	.LoF_missC	enrichment_depletion	0.208932	0.000889073	ATP2C1,UNC45B	NA	C1,C12,C7	0
ATP2C1	MYH3	5	12	2.77285e-05	0.00135962	0.04	2	0.000809055	91	200	8.95499e-06	0	0.4	0	0.667837	0.0737628	0.582	0.795	1471	45082	sCHD_control	.LoF_missC	enrichment_depletion	0.368929	0.00129905	ATP2C1,MYH3	NA	NA	0
FARP2	PIK3C2A	6	4	1.10914e-05	0.00135962	0.02	2	0.00013157	128	115	7.24272e-06	0	0.33	0	0.721432	0.0737628	0.582	0.795	1471	45082	sCHD_control	.LoF_missC	enrichment_depletion	0.059996	0.000526281	FARP2,PIK3C2A	NA	NA	0
ATP2C2	PSMC3	8	4	1.47885e-05	0.00135962	0.02	2	0.000233059	297	34	4.96854e-06	0	0.22	0	0.799321	0.0737628	0.582	0.795	1471	45082	sCHD_control	.LoF_missC	enrichment_depletion	0.106275	0.000664217	ATP2C2,PSMC3	NA	C6	0
CILP	RALGAPA2	5	5	1.15535e-05	0.00135962	0.02	2	0.000142698	109	202	1.08336e-05	0	0.49	0	0.613606	0.0737628	0.582	0.795	1471	45082	sCHD_control	.LoF_missC	enrichment_depletion	0.0650704	0.000551444	CILP,RALGAPA2	C3	NA	0
CILP	HMCN1	5	15	3.46606e-05	0.00135962	0.05	2	0.00125563	109	581	3.11599e-05	0	1.4	0	0.245423	0.0737628	0.582	0.795	1471	45082	sCHD_control	.LoF_missC	enrichment_depletion	0.572567	0.00178927	CILP,HMCN1	C3	C0	1
COL9A1	PDHA2	9	6	2.49556e-05	0.00135962	0.04	2	0.000657111	137	74	4.98822e-06	0	0.22	0	0.798612	0.0737628	0.582	0.795	1471	45082	sCHD_control	.LoF_missC	enrichment_depletion	0.299643	0.00113501	COL9A1,PDHA2	C2,C3,C4	NA	0
KRT7	SCN4A	5	19	4.39034e-05	0.00135962	0.06	2	0.00199652	72	337	1.19387e-05	0	0.54	0	0.583785	0.0737628	0.582	0.795	1471	45082	sCHD_control	.LoF_missC	enrichment_depletion	0.910413	0.00260863	KRT7,SCN4A	NA	NA	0
FECH	POSTN	6	5	1.38642e-05	0.00135962	0.02	2	0.000205022	106	81	4.22459e-06	0	0.19	0	0.826584	0.0737628	0.582	0.795	1471	45082	sCHD_control	.LoF_missC	enrichment_depletion	0.09349	0.000619139	FECH,POSTN	C11,C6	C0,C2	1
ATP8B4	KIF21A	5	6	1.38642e-05	0.00135962	0.02	2	0.000205022	128	162	1.02028e-05	0	0.46	0	0.631306	0.0737628	0.582	0.795	1471	45082	sCHD_control	.LoF_missC	enrichment_depletion	0.09349	0.000619139	ATP8B4,KIF21A	C13	C14,C9	1
LGI4	WFS1	5	13	3.00392e-05	0.00135962	0.04	2	0.000947378	70	371	1.27781e-05	0	0.58	0	0.562106	0.0737628	0.582	0.795	1471	45082	sCHD_control	.LoF_missC	enrichment_depletion	0.432004	0.00145947	LGI4,WFS1	C14	C10	1
EPB41L1	RYR2	5	22	5.08355e-05	0.00135962	0.07	2	0.00265877	46	483	1.0932e-05	0	0.49	0	0.61089	0.0737628	0.582	0.795	1471	45082	sCHD_control	.LoF_missC	enrichment_depletion	1	0.00322446	EPB41L1,RYR2	C8	C1,C7	1
KMT2E	SCARA3	4	5	9.24282e-06	0.00135962	0.01	2	9.15336e-05	58	91	2.59695e-06	0	0.12	0	0.889518	0.0737628	0.582	0.795	1471	45082	sCHD_control	.LoF_missC	enrichment_depletion	0.0417393	0.000468981	KMT2E,SCARA3	C0,C14	C0	2
DOCK1	MYO7A	6	18	4.99112e-05	0.00135962	0.07	2	0.00256527	115	576	3.25922e-05	0	1.47	0	0.230076	0.0737628	0.582	0.795	1471	45082	sCHD_control	.LoF_missC	enrichment_depletion	1	0.00316152	DOCK1,MYO7A	NA	NA	0
OIT3	SARDH	5	9	2.07964e-05	0.00135962	0.03	2	0.000458185	53	222	5.78925e-06	0	0.26	0	0.770287	0.0737628	0.582	0.795	1471	45082	sCHD_control	.LoF_missC	enrichment_depletion	0.208932	0.000889073	OIT3,SARDH	C10	NA	0
ABCC3	OIT3	12	5	2.77285e-05	0.00135962	0.04	2	0.000809055	217	53	5.65886e-06	0	0.26	0	0.774828	0.0737628	0.582	0.795	1471	45082	sCHD_control	.LoF_missC	enrichment_depletion	0.368929	0.00129905	ABCC3,OIT3	NA	C10	0
MYH10	PDE11A	7	6	1.94099e-05	0.00135962	0.03	2	0.000399671	185	90	8.19234e-06	0	0.37	0	0.691198	0.0737628	0.582	0.795	1471	45082	sCHD_control	.LoF_missC	enrichment_depletion	0.18225	0.000820945	MYH10,PDE11A	C2,C3,C4,C5	NA	0
PDE11A	RYR1	6	28	7.76397e-05	0.00135962	0.11	2	0.00604231	90	922	4.08288e-05	0	1.84	0	0.158709	0.0737628	0.582	0.795	1471	45082	sCHD_control	.LoF_missC	enrichment_depletion	1	0.00660742	PDE11A,RYR1	NA	NA	0
MTERF4	PKHD1	5	14	3.23499e-05	0.00135962	0.05	2	0.00109626	33	384	6.23503e-06	0	0.28	0	0.754961	0.0737628	0.582	0.795	1471	45082	sCHD_control	.LoF_missC	enrichment_depletion	0.499894	0.00160738	MTERF4,PKHD1	NA	NA	0
HEATR5A	LAMC3	6	9	2.49556e-05	0.00135962	0.04	2	0.000657111	93	167	7.64175e-06	0	0.34	0	0.70857	0.0737628	0.582	0.795	1471	45082	sCHD_control	.LoF_missC	enrichment_depletion	0.299643	0.00113501	HEATR5A,LAMC3	NA	C8	0
DCLRE1A	KAT6A	6	6	1.66371e-05	0.00135962	0.02	2	0.000294432	51	60	1.50562e-06	0	0.07	0	0.934376	0.0737628	0.582	0.795	1471	45082	sCHD_control	.LoF_missC	enrichment_depletion	0.134261	0.000688519	DCLRE1A,KAT6A	NA	NA	0
ADAMTS9	CNTN6	6	8	2.21828e-05	0.00135962	0.03	2	0.000520607	105	204	1.05393e-05	0	0.48	0	0.6218	0.0737628	0.582	0.795	1471	45082	sCHD_control	.LoF_missC	enrichment_depletion	0.237397	0.000989153	ADAMTS9,CNTN6	C0,C10,C8	NA	0
ABL1	BRCA1	6	9	2.49556e-05	0.00135962	0.04	2	0.000657111	31	192	2.92858e-06	0	0.13	0	0.876318	0.0737628	0.582	0.795	1471	45082	sCHD_control	.LoF_missC	enrichment_depletion	0.299643	0.00113501	ABL1,BRCA1	NA	NA	0
FAT1	PSEN2	6	5	1.38642e-05	0.00135962	0.02	2	0.000205022	187	136	1.25134e-05	0	0.56	0	0.568854	0.0737628	0.582	0.795	1471	45082	sCHD_control	.LoF_missC	enrichment_depletion	0.09349	0.000619139	FAT1,PSEN2	C8	NA	0
ADAMTS18	GDAP1	6	7	1.94099e-05	0.00135962	0.03	2	0.000399671	184	85	7.69539e-06	0	0.35	0	0.706859	0.0737628	0.582	0.795	1471	45082	sCHD_control	.LoF_missC	enrichment_depletion	0.18225	0.000820945	ADAMTS18,GDAP1	NA	C14	0
ADAMTS18	KMT2A	6	14	3.88199e-05	0.00135962	0.06	2	0.00156869	184	78	7.06165e-06	0	0.32	0	0.727345	0.0737628	0.582	0.795	1471	45082	sCHD_control	.LoF_missC	enrichment_depletion	0.715321	0.00214168	ADAMTS18,KMT2A	NA	NA	0
ADSSL1	LYST	6	6	1.66371e-05	0.00135962	0.02	2	0.000294432	69	114	3.87033e-06	0	0.17	0	0.839892	0.0737628	0.582	0.795	1471	45082	sCHD_control	.LoF_missC	enrichment_depletion	0.134261	0.000688519	ADSSL1,LYST	C1,C7	C13	1
PKHD1	SPART	14	5	3.23499e-05	0.00135962	0.05	2	0.00109626	384	95	1.79493e-05	0	0.81	0	0.445214	0.0737628	0.582	0.795	1471	45082	sCHD_control	.LoF_missC	enrichment_depletion	0.499894	0.00160738	PKHD1,SPART	NA	NA	0
ALDH1L2	KMT2A	6	14	3.88199e-05	0.00135962	0.06	2	0.00156869	124	78	4.75894e-06	0	0.21	0	0.80691	0.0737628	0.582	0.795	1471	45082	sCHD_control	.LoF_missC	enrichment_depletion	0.715321	0.00214168	ALDH1L2,KMT2A	NA	NA	0
IQGAP1	LRP5	6	9	2.49556e-05	0.00135962	0.04	2	0.000657111	162	240	1.91302e-05	0	0.86	0	0.422132	0.0737628	0.582	0.795	1471	45082	sCHD_control	.LoF_missC	enrichment_depletion	0.299643	0.00113501	IQGAP1,LRP5	C13	NA	0
CACNA1H	EPHA10	15	6	4.15927e-05	0.00135962	0.06	2	0.00179593	469	145	3.34607e-05	0	1.51	0	0.221242	0.0737628	0.582	0.795	1471	45082	sCHD_control	.LoF_missC	enrichment_depletion	0.818943	0.00236689	CACNA1H,EPHA10	NA	NA	0
CREBBP	SLC2A7	10	7	3.23499e-05	0.00135962	0.05	2	0.00109626	132	96	6.23503e-06	0	0.28	0	0.754961	0.0737628	0.582	0.795	1471	45082	sCHD_control	.LoF_missC	enrichment_depletion	0.499894	0.00160738	CREBBP,SLC2A7	NA	NA	0
OGDHL	TANC2	7	6	1.94099e-05	0.00135962	0.03	2	0.000399671	181	28	2.49362e-06	0	0.11	0	0.893671	0.0737628	0.582	0.795	1471	45082	sCHD_control	.LoF_missC	enrichment_depletion	0.18225	0.000820945	OGDHL,TANC2	NA	C2	0
CNGB3	LAMC3	6	9	2.49556e-05	0.00135962	0.04	2	0.000657111	108	167	8.8743e-06	0	0.4	0	0.670271	0.0737628	0.582	0.795	1471	45082	sCHD_control	.LoF_missC	enrichment_depletion	0.299643	0.00113501	CNGB3,LAMC3	NA	C8	0
ATP7B	CNGB3	16	6	4.43656e-05	0.00135962	0.07	2	0.00203786	398	108	2.11495e-05	0	0.95	0	0.3854	0.0737628	0.582	0.795	1471	45082	sCHD_control	.LoF_missC	enrichment_depletion	0.929262	0.00263995	ATP7B,CNGB3	NA	NA	0
ABCA9	COL18A1	7	9	2.91149e-05	0.00135962	0.04	2	0.000890778	171	183	1.53972e-05	0	0.69	0	0.499504	0.0737628	0.582	0.795	1471	45082	sCHD_control	.LoF_missC	enrichment_depletion	0.406195	0.00140067	ABCA9,COL18A1	C4	C1,C14,C7,C8	1
MMP21	SETD5	8	6	2.21828e-05	0.00135962	0.03	2	0.000520607	45	94	2.0813e-06	0	0.09	0	0.910438	0.0737628	0.582	0.795	1471	45082	sCHD_control	.LoF_missC	enrichment_depletion	0.237397	0.000989153	MMP21,SETD5	NA	NA	0
ATP8B2	LRBA	9	6	2.49556e-05	0.00135962	0.04	2	0.000657111	70	106	3.65088e-06	0	0.16	0	0.848242	0.0737628	0.582	0.795	1471	45082	sCHD_control	.LoF_missC	enrichment_depletion	0.299643	0.00113501	ATP8B2,LRBA	NA	C7	0
SLC12A1	TMTC4	6	7	1.94099e-05	0.00135962	0.03	2	0.000399671	157	117	9.03814e-06	0	0.41	0	0.665338	0.0737628	0.582	0.795	1471	45082	sCHD_control	.LoF_missC	enrichment_depletion	0.18225	0.000820945	SLC12A1,TMTC4	NA	NA	0
LIG3	SMPD1	6	6	1.66371e-05	0.00135962	0.02	2	0.000294432	78	134	5.14272e-06	0	0.23	0	0.793069	0.0737628	0.582	0.795	1471	45082	sCHD_control	.LoF_missC	enrichment_depletion	0.134261	0.000688519	LIG3,SMPD1	NA	NA	0
EFTUD2	KIF21A	6	6	1.66371e-05	0.00135962	0.02	2	0.000294432	45	162	3.58692e-06	0	0.16	0	0.850692	0.0737628	0.582	0.795	1471	45082	sCHD_control	.LoF_missC	enrichment_depletion	0.134261	0.000688519	EFTUD2,KIF21A	NA	C14,C9	0
ERBB2	WDSUB1	6	10	2.77285e-05	0.00135962	0.04	2	0.000809055	117	117	6.73543e-06	0	0.3	0	0.738121	0.0737628	0.582	0.795	1471	45082	sCHD_control	.LoF_missC	enrichment_depletion	0.368929	0.00129905	ERBB2,WDSUB1	C1,C7	NA	0
IGSF10	KAT6B	7	10	3.23499e-05	0.00135962	0.05	2	0.00109626	319	104	1.63237e-05	0	0.74	0	0.47907	0.0737628	0.582	0.795	1471	45082	sCHD_control	.LoF_missC	enrichment_depletion	0.499894	0.00160738	IGSF10,KAT6B	NA	C7	0
DEPTOR	ORC1	6	7	1.94099e-05	0.00135962	0.03	2	0.000399671	80	64	2.51921e-06	0	0.11	0	0.892641	0.0737628	0.582	0.795	1471	45082	sCHD_control	.LoF_missC	enrichment_depletion	0.18225	0.000820945	DEPTOR,ORC1	NA	NA	0
ADAR	TLN2	5	6	1.38642e-05	0.00135962	0.02	2	0.000205022	55	133	3.59922e-06	0	0.16	0	0.85022	0.0737628	0.582	0.795	1471	45082	sCHD_control	.LoF_missC	enrichment_depletion	0.09349	0.000619139	ADAR,TLN2	NA	C1,C7	0
ABCB11	CLCA4	4	5	9.24282e-06	0.00135962	0.01	2	9.15336e-05	103	80	4.05435e-06	0	0.18	0	0.832953	0.0737628	0.582	0.795	1471	45082	sCHD_control	.LoF_missC	enrichment_depletion	0.0417393	0.000468981	ABCB11,CLCA4	NA	NA	0
ABCA13	APC	14	6	3.88199e-05	0.00135962	0.06	2	0.00156869	340	197	3.29563e-05	0	1.49	0	0.22633	0.0737628	0.582	0.795	1471	45082	sCHD_control	.LoF_missC	enrichment_depletion	0.715321	0.00214168	ABCA13,APC	NA	C0	0
ECM2	NPC1	7	8	2.58799e-05	0.00135962	0.04	2	0.00070605	67	213	7.02179e-06	0	0.32	0	0.728653	0.0737628	0.582	0.795	1471	45082	sCHD_control	.LoF_missC	enrichment_depletion	0.321959	0.00118804	ECM2,NPC1	NA	NA	0
MRM3	ROBO1	6	8	2.21828e-05	0.00135962	0.03	2	0.000520607	59	177	5.13829e-06	0	0.23	0	0.793228	0.0737628	0.582	0.795	1471	45082	sCHD_control	.LoF_missC	enrichment_depletion	0.237397	0.000989153	MRM3,ROBO1	NA	C2,C4	0
SMARCA4	WDSUB1	6	10	2.77285e-05	0.00135962	0.04	2	0.000809055	49	117	2.82082e-06	0	0.13	0	0.880585	0.0737628	0.582	0.795	1471	45082	sCHD_control	.LoF_missC	enrichment_depletion	0.368929	0.00129905	SMARCA4,WDSUB1	C10,C14	NA	0
EP300	SLC39A1	10	6	2.77285e-05	0.00135962	0.04	2	0.000809055	142	14	9.7816e-07	0	0.04	0	0.956861	0.0737628	0.582	0.795	1471	45082	sCHD_control	.LoF_missC	enrichment_depletion	0.368929	0.00129905	EP300,SLC39A1	NA	NA	0
ANKRD29	DNAH3	6	9	2.49556e-05	0.00135962	0.04	2	0.000657111	85	294	1.22959e-05	0	0.55	0	0.574459	0.0737628	0.582	0.795	1471	45082	sCHD_control	.LoF_missC	enrichment_depletion	0.299643	0.00113501	ANKRD29,DNAH3	C9	NA	0
HTT	LRP4	7	11	3.55849e-05	0.00135962	0.05	2	0.0013223	83	295	1.20474e-05	0	0.54	0	0.58093	0.0737628	0.582	0.795	1471	45082	sCHD_control	.LoF_missC	enrichment_depletion	0.602967	0.00185528	HTT,LRP4	NA	NA	0
EFHC1	HLTF	7	9	2.91149e-05	0.00135962	0.04	2	0.000890778	142	67	4.6812e-06	0	0.21	0	0.809743	0.0737628	0.582	0.795	1471	45082	sCHD_control	.LoF_missC	enrichment_depletion	0.406195	0.00140067	EFHC1,HLTF	NA	NA	0
EXT2	XKR9	10	8	3.69713e-05	0.00135962	0.05	2	0.00142541	153	72	5.42023e-06	0	0.24	0	0.783209	0.0737628	0.582	0.795	1471	45082	sCHD_control	.LoF_missC	enrichment_depletion	0.649987	0.00198167	EXT2,XKR9	NA	NA	0
CORIN	MYO10	7	7	2.26449e-05	0.00135962	0.03	2	0.00054228	151	236	1.75341e-05	0	0.79	0	0.453628	0.0737628	0.582	0.795	1471	45082	sCHD_control	.LoF_missC	enrichment_depletion	0.24728	0.0010052	CORIN,MYO10	C1,C7	C10	1
ANXA5	TLN2	6	6	1.66371e-05	0.00135962	0.02	2	0.000294432	39	133	2.55217e-06	0	0.12	0	0.891315	0.0737628	0.582	0.795	1471	45082	sCHD_control	.LoF_missC	enrichment_depletion	0.134261	0.000688519	ANXA5,TLN2	C13,C2,C4	C1,C7	1
HMCN2	ROR2	7	6	1.94099e-05	0.00135962	0.03	2	0.000399671	137	117	7.88679e-06	0	0.36	0	0.700785	0.0737628	0.582	0.795	1471	45082	sCHD_control	.LoF_missC	enrichment_depletion	0.18225	0.000820945	HMCN2,ROR2	NA	C7	0
NOTCH3	SYNJ2	7	16	5.17598e-05	0.00135962	0.08	2	0.00275385	253	269	3.34862e-05	0	1.51	0	0.220987	0.0737628	0.582	0.795	1471	45082	sCHD_control	.LoF_missC	enrichment_depletion	1	0.00328732	NOTCH3,SYNJ2	C5,C8	NA	0
CHD5	PTPN11	7	8	2.58799e-05	0.00135962	0.04	2	0.00070605	130	24	1.53514e-06	0	0.07	0	0.933133	0.0737628	0.582	0.795	1471	45082	sCHD_control	.LoF_missC	enrichment_depletion	0.321959	0.00118804	CHD5,PTPN11	NA	NA	0
ABCA6	ADAMTS17	7	7	2.26449e-05	0.00135962	0.03	2	0.00054228	126	253	1.5685e-05	0	0.71	0	0.493064	0.0737628	0.582	0.795	1471	45082	sCHD_control	.LoF_missC	enrichment_depletion	0.24728	0.0010052	ABCA6,ADAMTS17	NA	NA	0
MYBPC3	PANK2	7	6	1.94099e-05	0.00135962	0.03	2	0.000399671	226	87	9.67434e-06	0	0.44	0	0.646527	0.0737628	0.582	0.795	1471	45082	sCHD_control	.LoF_missC	enrichment_depletion	0.18225	0.000820945	MYBPC3,PANK2	C1,C7	C6	1
COL18A1	DISP1	9	7	2.91149e-05	0.00135962	0.04	2	0.000890778	183	133	1.19756e-05	0	0.54	0	0.582815	0.0737628	0.582	0.795	1471	45082	sCHD_control	.LoF_missC	enrichment_depletion	0.406195	0.00140067	COL18A1,DISP1	C1,C14,C7,C8	NA	0
DISP3	ORC1	10	7	3.23499e-05	0.00135962	0.05	2	0.00109626	174	64	5.47927e-06	0	0.25	0	0.781127	0.0737628	0.582	0.795	1471	45082	sCHD_control	.LoF_missC	enrichment_depletion	0.499894	0.00160738	DISP3,ORC1	NA	NA	0
CAPN15	CELSR3	7	11	3.55849e-05	0.00135962	0.05	2	0.0013223	169	204	1.69633e-05	0	0.76	0	0.465452	0.0737628	0.582	0.795	1471	45082	sCHD_control	.LoF_missC	enrichment_depletion	0.602967	0.00185528	CAPN15,CELSR3	NA	NA	0
CRYBG1	ITPR2	7	13	4.20548e-05	0.00135962	0.06	2	0.00183523	202	221	2.19653e-05	0	0.99	0	0.371483	0.0737628	0.582	0.795	1471	45082	sCHD_control	.LoF_missC	enrichment_depletion	0.836866	0.00241172	CRYBG1,ITPR2	NA	C13	0
MYO1C	SEC24A	7	8	2.58799e-05	0.00135962	0.04	2	0.00070605	215	99	1.04729e-05	0	0.47	0	0.623665	0.0737628	0.582	0.795	1471	45082	sCHD_control	.LoF_missC	enrichment_depletion	0.321959	0.00118804	MYO1C,SEC24A	NA	NA	0
INSRR	MTHFR	9	7	2.91149e-05	0.00135962	0.04	2	0.000890778	331	96	1.56348e-05	0	0.7	0	0.49418	0.0737628	0.582	0.795	1471	45082	sCHD_control	.LoF_missC	enrichment_depletion	0.406195	0.00140067	INSRR,MTHFR	NA	C7	0
NEB	TFIP11	11	8	4.06684e-05	0.00135962	0.06	2	0.00171854	209	88	9.04946e-06	0	0.41	0	0.664999	0.0737628	0.582	0.795	1471	45082	sCHD_control	.LoF_missC	enrichment_depletion	0.783656	0.00232539	NEB,TFIP11	NA	NA	0
ATIC	IRX6	7	8	2.58799e-05	0.00135962	0.04	2	0.00070605	132	84	5.45565e-06	0	0.25	0	0.781959	0.0737628	0.582	0.795	1471	45082	sCHD_control	.LoF_missC	enrichment_depletion	0.321959	0.00118804	ATIC,IRX6	C9	NA	0
SDK1	SEC24A	9	8	3.32742e-05	0.00135962	0.05	2	0.00115875	171	99	8.32962e-06	0	0.38	0	0.686934	0.0737628	0.582	0.795	1471	45082	sCHD_control	.LoF_missC	enrichment_depletion	0.528391	0.00167743	SDK1,SEC24A	NA	NA	0
ANK2	SEC24A	12	8	4.43656e-05	0.00135962	0.07	2	0.00203786	247	99	1.20317e-05	0	0.54	0	0.581343	0.0737628	0.582	0.795	1471	45082	sCHD_control	.LoF_missC	enrichment_depletion	0.929262	0.00263995	ANK2,SEC24A	C1,C7	NA	0
CAPN3	COL4A3	7	7	2.26449e-05	0.00135962	0.03	2	0.00054228	251	227	2.80345e-05	0	1.26	0	0.282558	0.0737628	0.582	0.795	1471	45082	sCHD_control	.LoF_missC	enrichment_depletion	0.24728	0.0010052	CAPN3,COL4A3	NA	NA	0
CROT	ERCC6	7	10	3.23499e-05	0.00135962	0.05	2	0.00109626	77	315	1.19342e-05	0	0.54	0	0.583902	0.0737628	0.582	0.795	1471	45082	sCHD_control	.LoF_missC	enrichment_depletion	0.499894	0.00160738	CROT,ERCC6	NA	NA	0
KCNG4	TLN2	8	6	2.21828e-05	0.00135962	0.03	2	0.000520607	131	133	8.57268e-06	0	0.39	0	0.679448	0.0737628	0.582	0.795	1471	45082	sCHD_control	.LoF_missC	enrichment_depletion	0.237397	0.000989153	KCNG4,TLN2	NA	C1,C7	0
CDH23	SETMAR	18	7	5.82298e-05	0.00135962	0.09	2	0.00346348	523	115	2.95933e-05	0	1.33	0	0.263383	0.0737628	0.582	0.795	1471	45082	sCHD_control	.LoF_missC	enrichment_depletion	1	0.00406001	CDH23,SETMAR	NA	NA	0
PRKD1	SLC7A2	10	9	4.15927e-05	0.00135962	0.06	2	0.00179593	134	138	9.09866e-06	0	0.41	0	0.663526	0.0737628	0.582	0.795	1471	45082	sCHD_control	.LoF_missC	enrichment_depletion	0.818943	0.00236689	PRKD1,SLC7A2	NA	NA	0
ABCA7	NTRK1	15	7	4.85248e-05	0.00135962	0.07	2	0.00242801	318	113	1.76807e-05	0	0.8	0	0.450639	0.0737628	0.582	0.795	1471	45082	sCHD_control	.LoF_missC	enrichment_depletion	1	0.00305849	ABCA7,NTRK1	NA	NA	0
TYRP1	VIT	9	9	3.74334e-05	0.00135962	0.06	2	0.00146061	152	145	1.08444e-05	0	0.49	0	0.613307	0.0737628	0.582	0.795	1471	45082	sCHD_control	.LoF_missC	enrichment_depletion	0.666039	0.00202443	TYRP1,VIT	NA	NA	0
DSP	DUOX1	9	11	4.5752e-05	0.00135962	0.07	2	0.00216429	170	319	2.66829e-05	0	1.2	0	0.300311	0.0737628	0.582	0.795	1471	45082	sCHD_control	.LoF_missC	enrichment_depletion	0.986915	0.00277223	DSP,DUOX1	C1,C7	NA	0
GNPTAB	LRP2	9	12	4.99112e-05	0.00135962	0.07	2	0.00256527	146	439	3.15363e-05	0	1.42	0	0.241293	0.0737628	0.582	0.795	1471	45082	sCHD_control	.LoF_missC	enrichment_depletion	1	0.00316152	GNPTAB,LRP2	C13	C9	1
ATP12A	DISP3	9	10	4.15927e-05	0.00135962	0.06	2	0.00179593	202	174	1.7294e-05	0	0.78	0	0.458565	0.0737628	0.582	0.795	1471	45082	sCHD_control	.LoF_missC	enrichment_depletion	0.818943	0.00236689	ATP12A,DISP3	NA	NA	0
ATP12A	MATN1	9	10	4.15927e-05	0.00135962	0.06	2	0.00179593	202	93	9.24332e-06	0	0.42	0	0.659213	0.0737628	0.582	0.795	1471	45082	sCHD_control	.LoF_missC	enrichment_depletion	0.818943	0.00236689	ATP12A,MATN1	NA	NA	0
BRCA1	MYO7B	9	10	4.15927e-05	0.00135962	0.06	2	0.00179593	192	239	2.25784e-05	0	1.02	0	0.361357	0.0737628	0.582	0.795	1471	45082	sCHD_control	.LoF_missC	enrichment_depletion	0.818943	0.00236689	BRCA1,MYO7B	NA	NA	0
ATP7B	CEP350	16	10	7.39426e-05	0.00135962	0.11	2	0.00550025	398	45	8.8123e-06	0	0.4	0	0.672147	0.0737628	0.582	0.795	1471	45082	sCHD_control	.LoF_missC	enrichment_depletion	1	0.00605824	ATP7B,CEP350	NA	NA	0
ADAMTSL3	GLDC	11	9	4.5752e-05	0.00135962	0.07	2	0.00216429	123	254	1.53721e-05	0	0.69	0	0.500069	0.0737628	0.582	0.795	1471	45082	sCHD_control	.LoF_missC	enrichment_depletion	0.986915	0.00277223	ADAMTSL3,GLDC	C4,C8	NA	0
CAPN2	WDSUB1	9	10	4.15927e-05	0.00135962	0.06	2	0.00179593	121	117	6.9657e-06	0	0.31	0	0.730498	0.0737628	0.582	0.795	1471	45082	sCHD_control	.LoF_missC	enrichment_depletion	0.818943	0.00236689	CAPN2,WDSUB1	C9	NA	0
MYH3	NEB	12	11	6.10026e-05	0.00135962	0.09	2	0.00379095	200	209	2.0567e-05	0	0.93	0	0.395657	0.0737628	0.582	0.795	1471	45082	sCHD_control	.LoF_missC	enrichment_depletion	1	0.00436534	MYH3,NEB	NA	NA	0
DNAH8	FLNA	17	11	8.64204e-05	0.00135962	0.13	2	0.00742285	305	158	2.3711e-05	0	1.07	0	0.343368	0.0737628	0.582	0.795	1471	45082	sCHD_control	.LoF_missC	enrichment_depletion	1	0.00796428	DNAH8,FLNA	NA	C10,C3,C5,C8	0
OTOF	SMAD4	13	11	6.60862e-05	0.00135962	0.1	2	0.00442718	444	16	3.4954e-06	0	0.16	0	0.854209	0.0737628	0.582	0.795	1471	45082	sCHD_control	.LoF_missC	enrichment_depletion	1	0.00498468	OTOF,SMAD4	NA	NA	0
COL1A1	WDSUB1	11	10	5.08355e-05	0.00135962	0.07	2	0.00265877	191	117	1.09954e-05	0	0.5	0	0.609145	0.0737628	0.582	0.795	1471	45082	sCHD_control	.LoF_missC	enrichment_depletion	1	0.00322446	COL1A1,WDSUB1	C2,C3,C4,C5	NA	0
CEP290	NOTCH1	12	11	6.10026e-05	0.00135962	0.09	2	0.00379095	291	193	2.7634e-05	0	1.25	0	0.287707	0.0737628	0.582	0.795	1471	45082	sCHD_control	.LoF_missC	enrichment_depletion	1	0.00436534	CEP290,NOTCH1	NA	C0,C10	0
MYO18B	RYR2	13	22	0.000132172	0.00203943	0.19	3	0.00105762	382	483	9.07829e-05	0.000155273	4.09	7	0.943164	0.0654285	0.458	0.695	1471	45082	sCHD_control	.LoF_missC	enrichment_depletion	0.482275	0.00160224	MYO18B,RYR2	C1,C7	C1,C7	2
MAP3K5	RYR2	2	22	2.03342e-05	0.00135962	0.03	2	0.000438245	57	483	1.35461e-05	2.21818e-05	0.61	1	0.874568	0.0643432	0.441	0.68	1471	45082	sCHD_control	.LoF_missC	enrichment_depletion	0.19984	0.000872662	MAP3K5,RYR2	NA	C1,C7	0
RYR2	SYBU	22	2	2.03342e-05	0.00135962	0.03	2	0.000438245	483	16	3.80243e-06	2.21818e-05	0.17	1	0.986884	0.0643432	0.441	0.68	1471	45082	sCHD_control	.LoF_missC	enrichment_depletion	0.19984	0.000872662	RYR2,SYBU	C1,C7	NA	0
DYSF	HTR2B	25	2	2.31071e-05	0.00135962	0.03	2	0.000564385	430	74	1.56565e-05	2.21818e-05	0.71	1	0.842169	0.0643432	0.441	0.68	1471	45082	sCHD_control	.LoF_missC	enrichment_depletion	0.257359	0.00102534	DYSF,HTR2B	C10	NA	0
ABCG2	CCDC9B	3	2	2.77285e-06	0.00135962	0	2	8.29035e-06	79	31	1.20499e-06	2.21818e-05	0.05	1	0.998577	0.0643432	0.441	0.68	1471	45082	sCHD_control	.LoF_missC	enrichment_depletion	0.0037804	0.000353932	ABCG2,CCDC9B	C13	NA	0
RDH8	RYR3	2	29	2.68042e-05	0.00135962	0.04	2	0.0007567	59	554	1.60826e-05	2.21818e-05	0.73	1	0.835449	0.0643432	0.441	0.68	1471	45082	sCHD_control	.LoF_missC	enrichment_depletion	0.345055	0.00126394	RDH8,RYR3	NA	NA	0
USH2A	WDR24	20	2	1.84856e-05	0.00135962	0.03	2	0.000362841	448	63	1.38871e-05	2.21818e-05	0.63	1	0.869446	0.0643432	0.441	0.68	1471	45082	sCHD_control	.LoF_missC	enrichment_depletion	0.165455	0.00078045	USH2A,WDR24	NA	NA	0
ITSN2	QRICH2	5	3	6.93212e-06	0.00135962	0.01	2	5.16042e-05	205	32	3.22773e-06	2.21818e-05	0.15	1	0.990386	0.0643432	0.441	0.68	1471	45082	sCHD_control	.LoF_missC	enrichment_depletion	0.0235315	0.000461405	ITSN2,QRICH2	C1,C10,C13	NA	0
KRT7	PCDHGB4	5	3	6.93212e-06	0.00135962	0.01	2	5.16042e-05	72	129	4.57e-06	2.21818e-05	0.21	1	0.981479	0.0643432	0.441	0.68	1471	45082	sCHD_control	.LoF_missC	enrichment_depletion	0.0235315	0.000461405	KRT7,PCDHGB4	NA	NA	0
HK3	KLHL31	7	2	6.46998e-06	0.00135962	0.01	2	4.49733e-05	241	93	1.10279e-05	2.21818e-05	0.5	1	0.910657	0.0643432	0.441	0.68	1471	45082	sCHD_control	.LoF_missC	enrichment_depletion	0.0205078	0.000461405	HK3,KLHL31	NA	NA	0
CMYA5	MYH4	3	14	1.94099e-05	0.00135962	0.03	2	0.000399671	135	303	2.01266e-05	2.21818e-05	0.91	1	0.769793	0.0643432	0.441	0.68	1471	45082	sCHD_control	.LoF_missC	enrichment_depletion	0.18225	0.000820945	CMYA5,MYH4	C1,C7	NA	0
KYNU	SCN10A	2	11	1.01671e-05	0.00135962	0.01	2	0.000110656	78	432	1.65795e-05	2.21818e-05	0.75	1	0.827549	0.0643432	0.441	0.68	1471	45082	sCHD_control	.LoF_missC	enrichment_depletion	0.0504589	0.000489892	KYNU,SCN10A	C13	NA	0
CACNA1H	KCNQ4	15	2	1.38642e-05	0.00135962	0.02	2	0.000205022	469	102	2.35378e-05	2.21818e-05	1.06	1	0.713283	0.0643432	0.441	0.68	1471	45082	sCHD_control	.LoF_missC	enrichment_depletion	0.09349	0.000619139	CACNA1H,KCNQ4	NA	NA	0
KRT35	RPE65	2	8	7.39426e-06	0.00135962	0.01	2	5.86875e-05	28	106	1.46035e-06	2.21818e-05	0.07	1	0.997926	0.0643432	0.441	0.68	1471	45082	sCHD_control	.LoF_missC	enrichment_depletion	0.0267615	0.000461405	KRT35,RPE65	NA	NA	0
MYOM3	THBS3	7	2	6.46998e-06	0.00135962	0.01	2	4.49733e-05	96	206	9.73043e-06	2.21818e-05	0.44	1	0.927791	0.0643432	0.441	0.68	1471	45082	sCHD_control	.LoF_missC	enrichment_depletion	0.0205078	0.000461405	MYOM3,THBS3	NA	C0	0
ABCA9	SLC17A5	7	3	9.70496e-06	0.00135962	0.01	2	0.00010087	171	64	5.3848e-06	2.21818e-05	0.24	1	0.974896	0.0643432	0.441	0.68	1471	45082	sCHD_control	.LoF_missC	enrichment_depletion	0.0459968	0.000469355	ABCA9,SLC17A5	C4	NA	0
HBS1L	TTN	3	25	3.46606e-05	0.00135962	0.05	2	0.00125563	19	729	6.81514e-06	2.21818e-05	0.31	1	0.961442	0.0643432	0.441	0.68	1471	45082	sCHD_control	.LoF_missC	enrichment_depletion	0.572567	0.00178927	HBS1L,TTN	NA	C1,C7	0
RYR3	ZFYVE16	29	3	4.02063e-05	0.00135962	0.06	2	0.00168046	554	47	1.28115e-05	2.21818e-05	0.58	1	0.885429	0.0643432	0.441	0.68	1471	45082	sCHD_control	.LoF_missC	enrichment_depletion	0.766292	0.00228744	RYR3,ZFYVE16	NA	NA	0
COL4A4	PMFBP1	3	4	5.54569e-06	0.00135962	0.01	2	3.30715e-05	234	36	4.14488e-06	2.21818e-05	0.19	1	0.984572	0.0643432	0.441	0.68	1471	45082	sCHD_control	.LoF_missC	enrichment_depletion	0.0150806	0.000407584	COL4A4,PMFBP1	NA	NA	0
ADCY8	PIK3C3	7	4	1.294e-05	0.00135962	0.02	2	0.000178758	120	83	4.90064e-06	2.21818e-05	0.22	1	0.978909	0.0643432	0.441	0.68	1471	45082	sCHD_control	.LoF_missC	enrichment_depletion	0.0815138	0.000599366	ADCY8,PIK3C3	NA	NA	0
CNTNAP2	DNAH8	3	17	2.35692e-05	0.00135962	0.03	2	0.000586921	139	305	2.08597e-05	2.21818e-05	0.94	1	0.757672	0.0643432	0.441	0.68	1471	45082	sCHD_control	.LoF_missC	enrichment_depletion	0.267636	0.00106205	CNTNAP2,DNAH8	NA	NA	0
LRRK1	PIK3C2G	7	3	9.70496e-06	0.00135962	0.01	2	0.00010087	150	117	8.63517e-06	2.21818e-05	0.39	1	0.941297	0.0643432	0.441	0.68	1471	45082	sCHD_control	.LoF_missC	enrichment_depletion	0.0459968	0.000469355	LRRK1,PIK3C2G	C13	NA	0
HGSNAT	SDK1	3	9	1.24778e-05	0.00135962	0.02	2	0.000166293	60	171	5.04825e-06	2.21818e-05	0.23	1	0.977716	0.0643432	0.441	0.68	1471	45082	sCHD_control	.LoF_missC	enrichment_depletion	0.0758296	0.000597083	HGSNAT,SDK1	NA	NA	0
CACNA1D	SLC16A10	10	3	1.38642e-05	0.00135962	0.02	2	0.000205022	172	17	1.4387e-06	2.21818e-05	0.06	1	0.997985	0.0643432	0.441	0.68	1471	45082	sCHD_control	.LoF_missC	enrichment_depletion	0.09349	0.000619139	CACNA1D,SLC16A10	C7	NA	0
F5	FOCAD	7	4	1.294e-05	0.00135962	0.02	2	0.000178758	242	64	7.6206e-06	2.21818e-05	0.34	1	0.95291	0.0643432	0.441	0.68	1471	45082	sCHD_control	.LoF_missC	enrichment_depletion	0.0815138	0.000599366	F5,FOCAD	NA	NA	0
FLT4	SPATA31E1	4	4	7.39426e-06	0.00135962	0.01	2	5.86875e-05	52	108	2.76325e-06	2.21818e-05	0.12	1	0.992856	0.0643432	0.441	0.68	1471	45082	sCHD_control	.LoF_missC	enrichment_depletion	0.0267615	0.000461405	FLT4,SPATA31E1	C10	NA	0
OBSCN	ZNF197	13	3	1.80235e-05	0.00135962	0.03	2	0.000345081	525	55	1.42074e-05	2.21818e-05	0.64	1	0.864592	0.0643432	0.441	0.68	1471	45082	sCHD_control	.LoF_missC	enrichment_depletion	0.157357	0.000778995	OBSCN,ZNF197	C1	NA	0
ATP10B	MYH7	4	9	1.66371e-05	0.00135962	0.02	2	0.000294432	163	243	1.94889e-05	2.21818e-05	0.88	1	0.780304	0.0643432	0.441	0.68	1471	45082	sCHD_control	.LoF_missC	enrichment_depletion	0.134261	0.000688519	ATP10B,MYH7	NA	C1	0
NPR1	RYR3	4	29	5.36084e-05	0.00135962	0.08	2	0.00294876	188	554	5.12462e-05	2.21818e-05	2.31	1	0.328483	0.0643432	0.441	0.68	1471	45082	sCHD_control	.LoF_missC	enrichment_depletion	1	0.00350165	NPR1,RYR3	C0,C10	NA	0
COL5A2	LTK	6	4	1.10914e-05	0.00135962	0.02	2	0.00013157	181	137	1.22009e-05	2.21818e-05	0.55	1	0.89426	0.0643432	0.441	0.68	1471	45082	sCHD_control	.LoF_missC	enrichment_depletion	0.059996	0.000526281	COL5A2,LTK	C2,C3,C4,C5,C8	NA	0
LTK	MYOF	4	15	2.77285e-05	0.00135962	0.04	2	0.000809055	137	396	2.66937e-05	2.21818e-05	1.2	1	0.661395	0.0643432	0.441	0.68	1471	45082	sCHD_control	.LoF_missC	enrichment_depletion	0.368929	0.00129905	LTK,MYOF	NA	NA	0
ACTL7B	UFSP2	4	5	9.24282e-06	0.00135962	0.01	2	9.15336e-05	66	26	8.44327e-07	2.21818e-05	0.04	1	0.999294	0.0643432	0.441	0.68	1471	45082	sCHD_control	.LoF_missC	enrichment_depletion	0.0417393	0.000468981	ACTL7B,UFSP2	NA	NA	0
ABCC4	ATG2B	9	4	1.66371e-05	0.00135962	0.02	2	0.000294432	216	79	8.39604e-06	2.21818e-05	0.38	1	0.944116	0.0643432	0.441	0.68	1471	45082	sCHD_control	.LoF_missC	enrichment_depletion	0.134261	0.000688519	ABCC4,ATG2B	NA	NA	0
DNAH9	GSTO2	16	4	2.9577e-05	0.00135962	0.04	2	0.000918866	476	90	2.10787e-05	2.21818e-05	0.95	1	0.754047	0.0643432	0.441	0.68	1471	45082	sCHD_control	.LoF_missC	enrichment_depletion	0.419003	0.00143987	DNAH9,GSTO2	NA	NA	0
GRM2	RYR1	5	28	6.46998e-05	0.00135962	0.1	2	0.00424909	70	922	3.17558e-05	2.21818e-05	1.43	1	0.580966	0.0643432	0.441	0.68	1471	45082	sCHD_control	.LoF_missC	enrichment_depletion	1	0.00480791	GRM2,RYR1	NA	NA	0
LAMA4	PAH	5	8	1.84856e-05	0.00135962	0.03	2	0.000362841	122	203	1.21857e-05	2.21818e-05	0.55	1	0.894478	0.0643432	0.441	0.68	1471	45082	sCHD_control	.LoF_missC	enrichment_depletion	0.165455	0.00078045	LAMA4,PAH	C0,C10,C8	NA	0
CDAN1	DNHD1	5	5	1.15535e-05	0.00135962	0.02	2	0.000142698	102	89	4.46667e-06	2.21818e-05	0.2	1	0.982253	0.0643432	0.441	0.68	1471	45082	sCHD_control	.LoF_missC	enrichment_depletion	0.0650704	0.000551444	CDAN1,DNHD1	NA	NA	0
DNAH5	SDC4	13	4	2.40313e-05	0.00135962	0.04	2	0.000609888	482	42	9.9607e-06	2.21818e-05	0.45	1	0.924834	0.0643432	0.441	0.68	1471	45082	sCHD_control	.LoF_missC	enrichment_depletion	0.278109	0.00109492	DNAH5,SDC4	NA	NA	0
TBX18	XKR9	5	8	1.84856e-05	0.00135962	0.03	2	0.000362841	42	72	1.48791e-06	2.21818e-05	0.07	1	0.997848	0.0643432	0.441	0.68	1471	45082	sCHD_control	.LoF_missC	enrichment_depletion	0.165455	0.00078045	TBX18,XKR9	C3,C9	NA	0
DNTT	KMT2D	5	7	1.61749e-05	0.00135962	0.02	2	0.000278428	62	108	3.29465e-06	2.21818e-05	0.15	1	0.990003	0.0643432	0.441	0.68	1471	45082	sCHD_control	.LoF_missC	enrichment_depletion	0.126963	0.000688519	DNTT,KMT2D	NA	NA	0
COQ8B	HEXA	5	7	1.61749e-05	0.00135962	0.02	2	0.000278428	80	157	6.17993e-06	2.21818e-05	0.28	1	0.967699	0.0643432	0.441	0.68	1471	45082	sCHD_control	.LoF_missC	enrichment_depletion	0.126963	0.000688519	COQ8B,HEXA	NA	C13	0
CEP290	RRH	12	5	2.77285e-05	0.00135962	0.04	2	0.000809055	291	38	5.44089e-06	2.21818e-05	0.25	1	0.974413	0.0643432	0.441	0.68	1471	45082	sCHD_control	.LoF_missC	enrichment_depletion	0.368929	0.00129905	CEP290,RRH	NA	NA	0
ATP8B3	FLNA	6	11	3.05013e-05	0.00135962	0.04	2	0.000976312	234	158	1.81914e-05	2.21818e-05	0.82	1	0.801548	0.0643432	0.441	0.68	1471	45082	sCHD_control	.LoF_missC	enrichment_depletion	0.445198	0.00148896	ATP8B3,FLNA	NA	C10,C3,C5,C8	0
RYR3	STK36	29	5	6.70105e-05	0.00135962	0.1	2	0.0045478	554	158	4.30686e-05	2.21818e-05	1.94	1	0.422033	0.0643432	0.441	0.68	1471	45082	sCHD_control	.LoF_missC	enrichment_depletion	1	0.00509532	RYR3,STK36	NA	NA	0
DOK4	MYH7B	5	22	5.08355e-05	0.00135962	0.07	2	0.00265877	33	481	7.81003e-06	2.21818e-05	0.35	1	0.950813	0.0643432	0.441	0.68	1471	45082	sCHD_control	.LoF_missC	enrichment_depletion	1	0.00322446	DOK4,MYH7B	NA	C1,C7	0
DIAPH3	SCN5A	5	18	4.15927e-05	0.00135962	0.06	2	0.00179593	112	343	1.89019e-05	2.21818e-05	0.85	1	0.789942	0.0643432	0.441	0.68	1471	45082	sCHD_control	.LoF_missC	enrichment_depletion	0.818943	0.00236689	DIAPH3,SCN5A	NA	C1	0
ANK2	RPS6KB2	12	5	2.77285e-05	0.00135962	0.04	2	0.000809055	247	116	1.40977e-05	2.21818e-05	0.64	1	0.866259	0.0643432	0.441	0.68	1471	45082	sCHD_control	.LoF_missC	enrichment_depletion	0.368929	0.00129905	ANK2,RPS6KB2	C1,C7	C6	1
ACSM1	MYO18B	5	13	3.00392e-05	0.00135962	0.04	2	0.000947378	92	382	1.7292e-05	2.21818e-05	0.78	1	0.816122	0.0643432	0.441	0.68	1471	45082	sCHD_control	.LoF_missC	enrichment_depletion	0.432004	0.00145947	ACSM1,MYO18B	NA	C1,C7	0
CEP350	NHLRC2	10	5	2.31071e-05	0.00135962	0.03	2	0.000564385	45	37	8.19234e-07	2.21818e-05	0.04	1	0.999335	0.0643432	0.441	0.68	1471	45082	sCHD_control	.LoF_missC	enrichment_depletion	0.257359	0.00102534	CEP350,NHLRC2	NA	NA	0
EHHADH	GSS	7	5	1.61749e-05	0.00135962	0.02	2	0.000278428	132	173	1.12361e-05	2.21818e-05	0.51	1	0.907806	0.0643432	0.441	0.68	1471	45082	sCHD_control	.LoF_missC	enrichment_depletion	0.126963	0.000688519	EHHADH,GSS	NA	NA	0
SCARB1	SLC26A2	5	5	1.15535e-05	0.00135962	0.02	2	0.000142698	106	113	5.89356e-06	2.21818e-05	0.27	1	0.970375	0.0643432	0.441	0.68	1471	45082	sCHD_control	.LoF_missC	enrichment_depletion	0.0650704	0.000551444	SCARB1,SLC26A2	NA	NA	0
FCN1	RYR2	6	22	6.10026e-05	0.00135962	0.09	2	0.00379095	56	483	1.33085e-05	2.21818e-05	0.6	1	0.878108	0.0643432	0.441	0.68	1471	45082	sCHD_control	.LoF_missC	enrichment_depletion	1	0.00436534	FCN1,RYR2	NA	C1,C7	0
ATP6V1B1	CACNA1H	6	15	4.15927e-05	0.00135962	0.06	2	0.00179593	185	469	4.26912e-05	2.21818e-05	1.92	1	0.426792	0.0643432	0.441	0.68	1471	45082	sCHD_control	.LoF_missC	enrichment_depletion	0.818943	0.00236689	ATP6V1B1,CACNA1H	NA	NA	0
ADCY8	USH2A	7	20	6.46998e-05	0.00135962	0.1	2	0.00424909	120	448	2.64517e-05	2.21818e-05	1.19	1	0.665341	0.0643432	0.441	0.68	1471	45082	sCHD_control	.LoF_missC	enrichment_depletion	1	0.00480791	ADCY8,USH2A	NA	NA	0
HAL	MYH6	5	20	4.62141e-05	0.00135962	0.07	2	0.00220724	96	380	1.79493e-05	2.21818e-05	0.81	1	0.805485	0.0643432	0.441	0.68	1471	45082	sCHD_control	.LoF_missC	enrichment_depletion	1	0.00280362	HAL,MYH6	NA	C7	0
MYO7A	TBC1D31	18	6	4.99112e-05	0.00135962	0.07	2	0.00256527	576	114	3.23088e-05	2.21818e-05	1.46	1	0.572471	0.0643432	0.441	0.68	1471	45082	sCHD_control	.LoF_missC	enrichment_depletion	1	0.00316152	MYO7A,TBC1D31	NA	NA	0
MYOF	PCYT2	15	5	3.46606e-05	0.00135962	0.05	2	0.00125563	396	77	1.50031e-05	2.21818e-05	0.68	1	0.852368	0.0643432	0.441	0.68	1471	45082	sCHD_control	.LoF_missC	enrichment_depletion	0.572567	0.00178927	MYOF,PCYT2	NA	NA	0
RECQL5	WFS1	5	13	3.00392e-05	0.00135962	0.04	2	0.000947378	64	371	1.16828e-05	2.21818e-05	0.53	1	0.901599	0.0643432	0.441	0.68	1471	45082	sCHD_control	.LoF_missC	enrichment_depletion	0.432004	0.00145947	RECQL5,WFS1	NA	C10	0
SCN5A	VWA8	18	6	4.99112e-05	0.00135962	0.07	2	0.00256527	343	284	4.79299e-05	2.21818e-05	2.16	1	0.364228	0.0643432	0.441	0.68	1471	45082	sCHD_control	.LoF_missC	enrichment_depletion	1	0.00316152	SCN5A,VWA8	C1	NA	0
EIF2AK4	VPS13C	7	7	2.26449e-05	0.00135962	0.03	2	0.00054228	184	200	1.81068e-05	2.21818e-05	0.82	1	0.802925	0.0643432	0.441	0.68	1471	45082	sCHD_control	.LoF_missC	enrichment_depletion	0.24728	0.0010052	EIF2AK4,VPS13C	C9	C13	1
OBSCN	SBF1	13	5	3.00392e-05	0.00135962	0.04	2	0.000947378	525	134	3.46145e-05	2.21818e-05	1.56	1	0.537785	0.0643432	0.441	0.68	1471	45082	sCHD_control	.LoF_missC	enrichment_depletion	0.432004	0.00145947	OBSCN,SBF1	C1	NA	0
CELSR3	STARD10	11	6	3.05013e-05	0.00135962	0.04	2	0.000976312	204	104	1.0439e-05	2.21818e-05	0.47	1	0.918575	0.0643432	0.441	0.68	1471	45082	sCHD_control	.LoF_missC	enrichment_depletion	0.445198	0.00148896	CELSR3,STARD10	NA	NA	0
DNAH5	LGR6	13	6	3.6047e-05	0.00135962	0.05	2	0.00135625	482	65	1.54154e-05	2.21818e-05	0.69	1	0.845947	0.0643432	0.441	0.68	1471	45082	sCHD_control	.LoF_missC	enrichment_depletion	0.618451	0.00189709	DNAH5,LGR6	NA	NA	0
CLN3	WDR87	7	11	3.55849e-05	0.00135962	0.05	2	0.0013223	65	139	4.44551e-06	2.21818e-05	0.2	1	0.98241	0.0643432	0.441	0.68	1471	45082	sCHD_control	.LoF_missC	enrichment_depletion	0.602967	0.00185528	CLN3,WDR87	NA	NA	0
CLCN1	COL6A3	10	7	3.23499e-05	0.00135962	0.05	2	0.00109626	173	316	2.68984e-05	2.21818e-05	1.21	1	0.658065	0.0643432	0.441	0.68	1471	45082	sCHD_control	.LoF_missC	enrichment_depletion	0.499894	0.00160738	CLCN1,COL6A3	NA	C2,C3,C4,C5,C8	0
MTOR	MTR	9	8	3.32742e-05	0.00135962	0.05	2	0.00115875	119	128	7.49464e-06	2.21818e-05	0.34	1	0.954286	0.0643432	0.441	0.68	1471	45082	sCHD_control	.LoF_missC	enrichment_depletion	0.528391	0.00167743	MTOR,MTR	NA	NA	0
DNAH9	EFHC1	16	7	5.17598e-05	0.00135962	0.08	2	0.00275385	476	142	3.32575e-05	2.21818e-05	1.5	1	0.558053	0.0643432	0.441	0.68	1471	45082	sCHD_control	.LoF_missC	enrichment_depletion	1	0.00328732	DNAH9,EFHC1	NA	NA	0
ATP2A3	USH2A	7	20	6.46998e-05	0.00135962	0.1	2	0.00424909	159	448	3.50484e-05	2.21818e-05	1.58	1	0.531395	0.0643432	0.441	0.68	1471	45082	sCHD_control	.LoF_missC	enrichment_depletion	1	0.00480791	ATP2A3,USH2A	NA	NA	0
CDH23	SLC12A3	18	6	4.99112e-05	0.00135962	0.07	2	0.00256527	523	224	5.76426e-05	2.21818e-05	2.6	1	0.267638	0.0643432	0.441	0.68	1471	45082	sCHD_control	.LoF_missC	enrichment_depletion	1	0.00316152	CDH23,SLC12A3	NA	NA	0
HK3	MN1	7	7	2.26449e-05	0.00135962	0.03	2	0.00054228	241	116	1.37553e-05	2.21818e-05	0.62	1	0.871433	0.0643432	0.441	0.68	1471	45082	sCHD_control	.LoF_missC	enrichment_depletion	0.24728	0.0010052	HK3,MN1	NA	C3	0
CFAP65	PROKR2	6	5	1.38642e-05	0.00135962	0.02	2	0.000205022	78	80	3.07028e-06	2.21818e-05	0.14	1	0.991261	0.0643432	0.441	0.68	1471	45082	sCHD_control	.LoF_missC	enrichment_depletion	0.09349	0.000619139	CFAP65,PROKR2	NA	NA	0
ABCA4	PROKR2	15	5	3.46606e-05	0.00135962	0.05	2	0.00125563	435	80	1.71227e-05	2.21818e-05	0.77	1	0.818847	0.0643432	0.441	0.68	1471	45082	sCHD_control	.LoF_missC	enrichment_depletion	0.572567	0.00178927	ABCA4,PROKR2	NA	NA	0
RBL1	SPTBN5	9	8	3.32742e-05	0.00135962	0.05	2	0.00115875	182	328	2.93724e-05	2.21818e-05	1.32	1	0.618284	0.0643432	0.441	0.68	1471	45082	sCHD_control	.LoF_missC	enrichment_depletion	0.528391	0.00167743	RBL1,SPTBN5	NA	NA	0
CORIN	SCN4A	7	19	6.14648e-05	0.00135962	0.09	2	0.00384688	151	337	2.5038e-05	2.21818e-05	1.13	1	0.688511	0.0643432	0.441	0.68	1471	45082	sCHD_control	.LoF_missC	enrichment_depletion	1	0.00440748	CORIN,SCN4A	C1,C7	NA	0
NSD1	SACS	8	16	5.91541e-05	0.00135962	0.09	2	0.00357109	61	567	1.70179e-05	2.21818e-05	0.77	1	0.820531	0.0643432	0.441	0.68	1471	45082	sCHD_control	.LoF_missC	enrichment_depletion	1	0.00416475	NSD1,SACS	NA	NA	0
COL1A1	MATN2	11	7	3.55849e-05	0.00135962	0.05	2	0.0013223	191	146	1.37208e-05	2.21818e-05	0.62	1	0.87195	0.0643432	0.441	0.68	1471	45082	sCHD_control	.LoF_missC	enrichment_depletion	0.602967	0.00185528	COL1A1,MATN2	C2,C3,C4,C5	C4,C8	2
COL4A3	MYO7A	7	18	5.82298e-05	0.00135962	0.09	2	0.00346348	227	576	6.43342e-05	2.21818e-05	2.9	1	0.214531	0.0643432	0.441	0.68	1471	45082	sCHD_control	.LoF_missC	enrichment_depletion	1	0.00406001	COL4A3,MYO7A	NA	NA	0
KLHL17	MFSD12	8	10	3.69713e-05	0.00135962	0.05	2	0.00142541	180	203	1.79789e-05	2.21818e-05	0.81	1	0.805005	0.0643432	0.441	0.68	1471	45082	sCHD_control	.LoF_missC	enrichment_depletion	0.649987	0.00198167	KLHL17,MFSD12	NA	NA	0
MTOR	POR	9	8	3.32742e-05	0.00135962	0.05	2	0.00115875	119	218	1.27643e-05	2.21818e-05	0.58	1	0.886119	0.0643432	0.441	0.68	1471	45082	sCHD_control	.LoF_missC	enrichment_depletion	0.528391	0.00167743	MTOR,POR	NA	C0	0
ACP7	MYH7B	8	22	8.13368e-05	0.00135962	0.12	2	0.00660774	72	481	1.70401e-05	2.21818e-05	0.77	1	0.820175	0.0643432	0.441	0.68	1471	45082	sCHD_control	.LoF_missC	enrichment_depletion	1	0.00715707	ACP7,MYH7B	NA	C1,C7	0
PDE6A	TTN	9	25	0.000103982	0.00135962	0.15	2	0.010565	126	729	4.51951e-05	2.21818e-05	2.04	1	0.395948	0.0643432	0.441	0.68	1471	45082	sCHD_control	.LoF_missC	enrichment_depletion	1	0.0110751	PDE6A,TTN	NA	C1,C7	0
HMCN2	LRP1B	7	7	2.26449e-05	0.00135962	0.03	2	0.00054228	137	225	1.51669e-05	2.21818e-05	0.68	1	0.849823	0.0643432	0.441	0.68	1471	45082	sCHD_control	.LoF_missC	enrichment_depletion	0.24728	0.0010052	HMCN2,LRP1B	NA	NA	0
ADAT1	MYH14	9	11	4.5752e-05	0.00135962	0.07	2	0.00216429	128	307	1.93349e-05	2.21818e-05	0.87	1	0.782836	0.0643432	0.441	0.68	1471	45082	sCHD_control	.LoF_missC	enrichment_depletion	0.986915	0.00277223	ADAT1,MYH14	NA	NA	0
FLNC	SLC7A7	12	8	4.43656e-05	0.00135962	0.07	2	0.00203786	302	116	1.72369e-05	2.21818e-05	0.78	1	0.81701	0.0643432	0.441	0.68	1471	45082	sCHD_control	.LoF_missC	enrichment_depletion	0.929262	0.00263995	FLNC,SLC7A7	C1,C7	C13,C9	1
SARDH	USH2A	9	20	8.31854e-05	0.00135962	0.12	2	0.00689913	222	448	4.89356e-05	2.21818e-05	2.21	1	0.353075	0.0643432	0.441	0.68	1471	45082	sCHD_control	.LoF_missC	enrichment_depletion	1	0.00745498	SARDH,USH2A	NA	NA	0
BRCA2	GNPTAB	13	9	5.40705e-05	0.00135962	0.08	2	0.00299847	267	146	1.91804e-05	2.21818e-05	0.86	1	0.785374	0.0643432	0.441	0.68	1471	45082	sCHD_control	.LoF_missC	enrichment_depletion	1	0.00355143	BRCA2,GNPTAB	NA	C13	0
COL7A1	SLC22A5	17	9	7.07076e-05	0.00135962	0.1	2	0.00504532	487	127	3.04317e-05	2.21818e-05	1.37	1	0.601563	0.0643432	0.441	0.68	1471	45082	sCHD_control	.LoF_missC	enrichment_depletion	1	0.00561138	COL7A1,SLC22A5	NA	NA	0
CELSR3	SCN5A	11	18	9.1504e-05	0.00135962	0.13	2	0.00828093	204	343	3.44285e-05	2.21818e-05	1.55	1	0.540537	0.0643432	0.441	0.68	1471	45082	sCHD_control	.LoF_missC	enrichment_depletion	1	0.00876127	CELSR3,SCN5A	NA	C1	0
ATM	COL9A1	10	9	4.15927e-05	0.00135962	0.06	2	0.00179593	231	137	1.55713e-05	2.21818e-05	0.7	1	0.843505	0.0643432	0.441	0.68	1471	45082	sCHD_control	.LoF_missC	enrichment_depletion	0.818943	0.00236689	ATM,COL9A1	NA	C2,C3,C4	0
ABCA5	FLNB	12	12	6.65483e-05	0.00135962	0.1	2	0.0044873	195	499	4.78772e-05	2.21818e-05	2.16	1	0.364819	0.0643432	0.441	0.68	1471	45082	sCHD_control	.LoF_missC	enrichment_depletion	1	0.00503992	ABCA5,FLNB	NA	C10	0
BRCA2	MYH1	13	14	8.41097e-05	0.00135962	0.12	2	0.00704697	267	362	4.75569e-05	2.21818e-05	2.14	1	0.368433	0.0643432	0.441	0.68	1471	45082	sCHD_control	.LoF_missC	enrichment_depletion	1	0.00757882	BRCA2,MYH1	NA	NA	0
ADAMTSL3	OTOF	11	13	6.60862e-05	0.00135962	0.1	2	0.00442718	123	444	2.68709e-05	2.21818e-05	1.21	1	0.658513	0.0643432	0.441	0.68	1471	45082	sCHD_control	.LoF_missC	enrichment_depletion	1	0.00498468	ADAMTSL3,OTOF	C4,C8	NA	0
ANK2	LDLR	12	13	7.2094e-05	0.00135962	0.11	2	0.00523806	247	167	2.02958e-05	2.21818e-05	0.91	1	0.766998	0.0643432	0.441	0.68	1471	45082	sCHD_control	.LoF_missC	enrichment_depletion	1	0.00581157	ANK2,LDLR	C1,C7	NA	0
PKHD1	RYR3	14	29	0.000187629	0.00135962	0.28	2	0.031741	384	554	0.000104673	2.21818e-05	4.72	1	0.0510343	0.0643432	0.441	0.68	1471	45082	sCHD_control	.LoF_missC	enrichment_depletion	1	0.0319512	PKHD1,RYR3	NA	NA	0
ATR	CLMN	4	2	3.69713e-06	0.00135962	0.01	2	1.47251e-05	88	131	5.67215e-06	4.43636e-05	0.26	2	0.997697	0.0604415	0.384	0.626	1471	45082	sCHD_control	.LoF_missC	enrichment_depletion	0.00671463	0.000353932	ATR,CLMN	C9	NA	0
MYO7A	SELENON	18	2	1.66371e-05	0.00135962	0.02	2	0.000294432	576	101	2.86245e-05	4.43636e-05	1.29	2	0.859309	0.0604415	0.384	0.626	1471	45082	sCHD_control	.LoF_missC	enrichment_depletion	0.134261	0.000688519	MYO7A,SELENON	NA	NA	0
MYH14	SMYD4	11	2	1.01671e-05	0.00135962	0.01	2	0.000110656	307	168	2.53771e-05	4.43636e-05	1.14	2	0.891391	0.0604415	0.384	0.626	1471	45082	sCHD_control	.LoF_missC	enrichment_depletion	0.0504589	0.000489892	MYH14,SMYD4	NA	NA	0
ANO10	LRP1	3	10	1.38642e-05	0.00135962	0.02	2	0.000205022	77	293	1.11007e-05	4.43636e-05	0.5	2	0.985579	0.0604415	0.384	0.626	1471	45082	sCHD_control	.LoF_missC	enrichment_depletion	0.09349	0.000619139	ANO10,LRP1	NA	C3,C4,C8	0
CYP24A1	TNS1	4	8	1.47885e-05	0.00135962	0.02	2	0.000233059	86	171	7.23583e-06	4.43636e-05	0.33	2	0.995461	0.0604415	0.384	0.626	1471	45082	sCHD_control	.LoF_missC	enrichment_depletion	0.106275	0.000664217	CYP24A1,TNS1	NA	C11	0
LOXHD1	NEB	4	11	2.03342e-05	0.00135962	0.03	2	0.000438245	178	209	1.83046e-05	4.43636e-05	0.83	2	0.948886	0.0604415	0.384	0.626	1471	45082	sCHD_control	.LoF_missC	enrichment_depletion	0.19984	0.000872662	LOXHD1,NEB	NA	NA	0
CACNA1H	CTTNBP2	15	4	2.77285e-05	0.00135962	0.04	2	0.000809055	469	169	3.8999e-05	4.43636e-05	1.76	2	0.741801	0.0604415	0.384	0.626	1471	45082	sCHD_control	.LoF_missC	enrichment_depletion	0.368929	0.00129905	CACNA1H,CTTNBP2	NA	NA	0
BRCA1	CAPN12	9	5	2.07964e-05	0.00135962	0.03	2	0.000458185	192	169	1.59655e-05	4.43636e-05	0.72	2	0.963412	0.0604415	0.384	0.626	1471	45082	sCHD_control	.LoF_missC	enrichment_depletion	0.208932	0.000889073	BRCA1,CAPN12	NA	NA	0
IQGAP2	SI	4	19	3.51227e-05	0.00135962	0.05	2	0.00128875	215	382	4.04106e-05	4.43636e-05	1.82	2	0.72478	0.0604415	0.384	0.626	1471	45082	sCHD_control	.LoF_missC	enrichment_depletion	0.587672	0.00183075	IQGAP2,SI	C13,C6	NA	0
ALS2	MYH1	5	14	3.23499e-05	0.00135962	0.05	2	0.00109626	101	362	1.79897e-05	4.43636e-05	0.81	2	0.950983	0.0604415	0.384	0.626	1471	45082	sCHD_control	.LoF_missC	enrichment_depletion	0.499894	0.00160738	ALS2,MYH1	NA	NA	0
BIRC6	SLC6A18	10	4	1.84856e-05	0.00135962	0.03	2	0.000362841	262	112	1.44382e-05	4.43636e-05	0.65	2	0.971559	0.0604415	0.384	0.626	1471	45082	sCHD_control	.LoF_missC	enrichment_depletion	0.165455	0.00078045	BIRC6,SLC6A18	NA	NA	0
DNAH5	TULP3	13	5	3.00392e-05	0.00135962	0.04	2	0.000947378	482	74	1.75498e-05	4.43636e-05	0.79	2	0.953839	0.0604415	0.384	0.626	1471	45082	sCHD_control	.LoF_missC	enrichment_depletion	0.432004	0.00145947	DNAH5,TULP3	NA	NA	0
FLNA	PYGM	11	6	3.05013e-05	0.00135962	0.04	2	0.000976312	158	267	2.07569e-05	4.43636e-05	0.94	2	0.931129	0.0604415	0.384	0.626	1471	45082	sCHD_control	.LoF_missC	enrichment_depletion	0.445198	0.00148896	FLNA,PYGM	C10,C3,C5,C8	C9	1
MYH6	RPS6KB2	20	5	4.62141e-05	0.00135962	0.07	2	0.00220724	380	116	2.16888e-05	4.43636e-05	0.98	2	0.923743	0.0604415	0.384	0.626	1471	45082	sCHD_control	.LoF_missC	enrichment_depletion	1	0.00280362	MYH6,RPS6KB2	C7	C6	1
ALDH2	PC	4	7	1.294e-05	0.00135962	0.02	2	0.000178758	58	204	5.82173e-06	4.43636e-05	0.26	2	0.997522	0.0604415	0.384	0.626	1471	45082	sCHD_control	.LoF_missC	enrichment_depletion	0.0815138	0.000599366	ALDH2,PC	C0	NA	0
CACNA1H	SCARB1	15	5	3.46606e-05	0.00135962	0.05	2	0.00125563	469	106	2.44609e-05	4.43636e-05	1.1	2	0.899865	0.0604415	0.384	0.626	1471	45082	sCHD_control	.LoF_missC	enrichment_depletion	0.572567	0.00178927	CACNA1H,SCARB1	NA	NA	0
DNAH8	TSC2	17	6	4.71384e-05	0.00135962	0.07	2	0.00229434	305	257	3.8568e-05	4.43636e-05	1.74	2	0.74697	0.0604415	0.384	0.626	1471	45082	sCHD_control	.LoF_missC	enrichment_depletion	1	0.00290617	DNAH8,TSC2	NA	NA	0
MATN4	RYR2	5	22	5.08355e-05	0.00135962	0.07	2	0.00265877	107	483	2.54287e-05	4.43636e-05	1.15	2	0.890905	0.0604415	0.384	0.626	1471	45082	sCHD_control	.LoF_missC	enrichment_depletion	1	0.00322446	MATN4,RYR2	NA	C1,C7	0
SLC12A1	TMEM67	6	7	1.94099e-05	0.00135962	0.03	2	0.000399671	157	135	1.04286e-05	4.43636e-05	0.47	2	0.987775	0.0604415	0.384	0.626	1471	45082	sCHD_control	.LoF_missC	enrichment_depletion	0.18225	0.000820945	SLC12A1,TMEM67	NA	NA	0
GUCY2C	PEAR1	9	7	2.91149e-05	0.00135962	0.04	2	0.000890778	139	100	6.83925e-06	4.43636e-05	0.31	2	0.996117	0.0604415	0.384	0.626	1471	45082	sCHD_control	.LoF_missC	enrichment_depletion	0.406195	0.00140067	GUCY2C,PEAR1	NA	NA	0
FBN2	SLC5A2	13	8	4.80627e-05	0.00135962	0.07	2	0.00238305	332	179	2.92405e-05	4.43636e-05	1.32	2	0.852899	0.0604415	0.384	0.626	1471	45082	sCHD_control	.LoF_missC	enrichment_depletion	1	0.00301017	FBN2,SLC5A2	C1,C5	NA	0
CAPN2	FBN1	9	6	2.49556e-05	0.00135962	0.04	2	0.000657111	121	243	1.44672e-05	4.43636e-05	0.65	2	0.971414	0.0604415	0.384	0.626	1471	45082	sCHD_control	.LoF_missC	enrichment_depletion	0.299643	0.00113501	CAPN2,FBN1	C9	C3,C4,C8	1
ADAMTS17	PHKB	7	9	2.91149e-05	0.00135962	0.04	2	0.000890778	253	207	2.57682e-05	4.43636e-05	1.16	2	0.887691	0.0604415	0.384	0.626	1471	45082	sCHD_control	.LoF_missC	enrichment_depletion	0.406195	0.00140067	ADAMTS17,PHKB	NA	NA	0
ABCA13	EHHADH	14	7	4.52898e-05	0.00135962	0.07	2	0.00212174	340	132	2.20824e-05	4.43636e-05	1	2	0.920523	0.0604415	0.384	0.626	1471	45082	sCHD_control	.LoF_missC	enrichment_depletion	0.967513	0.00274083	ABCA13,EHHADH	NA	NA	0
COL9A2	MYH6	7	20	6.46998e-05	0.00135962	0.1	2	0.00424909	144	380	2.6924e-05	4.43636e-05	1.21	2	0.876486	0.0604415	0.384	0.626	1471	45082	sCHD_control	.LoF_missC	enrichment_depletion	1	0.00480791	COL9A2,MYH6	C14,C2	C7	1
ASCC3	MYO7A	7	18	5.82298e-05	0.00135962	0.09	2	0.00346348	121	576	3.42927e-05	4.43636e-05	1.55	2	0.797221	0.0604415	0.384	0.626	1471	45082	sCHD_control	.LoF_missC	enrichment_depletion	1	0.00406001	ASCC3,MYO7A	NA	NA	0
CNMD	TTN	7	25	8.08747e-05	0.00135962	0.12	2	0.00653579	97	729	3.47931e-05	4.43636e-05	1.57	2	0.791457	0.0604415	0.384	0.626	1471	45082	sCHD_control	.LoF_missC	enrichment_depletion	1	0.007096	CNMD,TTN	NA	C1,C7	0
MAST2	RYR2	9	22	9.1504e-05	0.00135962	0.13	2	0.00828093	160	483	3.80243e-05	4.43636e-05	1.71	2	0.753469	0.0604415	0.384	0.626	1471	45082	sCHD_control	.LoF_missC	enrichment_depletion	1	0.00876127	MAST2,RYR2	NA	C1,C7	0
DNAH8	MAP3K6	17	8	6.28512e-05	0.00135962	0.09	2	0.00401696	305	112	1.68078e-05	4.43636e-05	0.76	2	0.958462	0.0604415	0.384	0.626	1471	45082	sCHD_control	.LoF_missC	enrichment_depletion	1	0.00459082	DNAH8,MAP3K6	NA	NA	0
ATP8B2	RYR2	9	22	9.1504e-05	0.00135962	0.13	2	0.00828093	70	483	1.66356e-05	4.43636e-05	0.75	2	0.9595	0.0604415	0.384	0.626	1471	45082	sCHD_control	.LoF_missC	enrichment_depletion	1	0.00876127	ATP8B2,RYR2	NA	C1,C7	0
RYR3	TLN2	29	6	8.04126e-05	0.00135962	0.12	2	0.0064642	554	133	3.62539e-05	4.43636e-05	1.63	2	0.774433	0.0604415	0.384	0.626	1471	45082	sCHD_control	.LoF_missC	enrichment_depletion	1	0.00703503	RYR3,TLN2	NA	C1,C7	0
ABCC3	RBL1	12	9	4.99112e-05	0.00135962	0.07	2	0.00256527	217	182	1.94323e-05	4.43636e-05	0.88	2	0.941031	0.0604415	0.384	0.626	1471	45082	sCHD_control	.LoF_missC	enrichment_depletion	1	0.00316152	ABCC3,RBL1	NA	NA	0
CAPN3	SI	7	19	6.14648e-05	0.00135962	0.09	2	0.00384688	251	382	4.7177e-05	4.43636e-05	2.13	2	0.64239	0.0604415	0.384	0.626	1471	45082	sCHD_control	.LoF_missC	enrichment_depletion	1	0.00440748	CAPN3,SI	NA	NA	0
SLC3A1	USH2A	8	20	7.39426e-05	0.00135962	0.11	2	0.00550025	194	448	4.27635e-05	4.43636e-05	1.93	2	0.696193	0.0604415	0.384	0.626	1471	45082	sCHD_control	.LoF_missC	enrichment_depletion	1	0.00605824	SLC3A1,USH2A	NA	NA	0
RYR1	TUB	28	10	0.0001294	0.00135962	0.19	2	0.0159649	922	123	5.57994e-05	4.43636e-05	2.52	2	0.539827	0.0604415	0.384	0.626	1471	45082	sCHD_control	.LoF_missC	enrichment_depletion	1	0.0163229	RYR1,TUB	NA	NA	0
ADAT1	RYR2	9	22	9.1504e-05	0.00135962	0.13	2	0.00828093	128	483	3.04194e-05	4.43636e-05	1.37	2	0.840376	0.0604415	0.384	0.626	1471	45082	sCHD_control	.LoF_missC	enrichment_depletion	1	0.00876127	ADAT1,RYR2	NA	C1,C7	0
COL1A1	LAMA5	11	10	5.08355e-05	0.00135962	0.07	2	0.00265877	191	224	2.10511e-05	4.43636e-05	0.95	2	0.928834	0.0604415	0.384	0.626	1471	45082	sCHD_control	.LoF_missC	enrichment_depletion	1	0.00322446	COL1A1,LAMA5	C2,C3,C4,C5	C9	1
DYSF	LAMA2	25	10	0.000115535	0.00135962	0.17	2	0.0128985	430	350	7.40509e-05	4.43636e-05	3.34	2	0.351771	0.0604415	0.384	0.626	1471	45082	sCHD_control	.LoF_missC	enrichment_depletion	1	0.0133979	DYSF,LAMA2	C10	C1,C7	1
DYSF	STAB1	25	10	0.000115535	0.00135962	0.17	2	0.0128985	430	326	6.89731e-05	4.43636e-05	3.11	2	0.399114	0.0604415	0.384	0.626	1471	45082	sCHD_control	.LoF_missC	enrichment_depletion	1	0.0133979	DYSF,STAB1	C10	C13	1
CDH23	CUL7	18	11	9.1504e-05	0.00135962	0.13	2	0.00828093	523	259	6.66492e-05	4.43636e-05	3	2	0.422135	0.0604415	0.384	0.626	1471	45082	sCHD_control	.LoF_missC	enrichment_depletion	1	0.00876127	CDH23,CUL7	NA	NA	0
ATP7B	SMAD6	16	12	8.87311e-05	0.00135962	0.13	2	0.0078076	398	124	2.42828e-05	4.43636e-05	1.09	2	0.90148	0.0604415	0.384	0.626	1471	45082	sCHD_control	.LoF_missC	enrichment_depletion	1	0.00835743	ATP7B,SMAD6	NA	NA	0
MYH4	MYO7A	14	18	0.00011646	0.00135962	0.17	2	0.013094	303	576	8.58734e-05	4.43636e-05	3.87	2	0.257554	0.0604415	0.384	0.626	1471	45082	sCHD_control	.LoF_missC	enrichment_depletion	1	0.0135393	MYH4,MYO7A	NA	NA	0
MYH1	MYH7B	14	22	0.000142339	0.00135962	0.21	2	0.0190783	362	481	8.56737e-05	4.43636e-05	3.86	2	0.258963	0.0604415	0.384	0.626	1471	45082	sCHD_control	.LoF_missC	enrichment_depletion	1	0.0193758	MYH1,MYH7B	NA	C1,C7	0
ABCA12	ATP7B	14	16	0.00010352	0.00135962	0.15	2	0.010476	278	398	5.44404e-05	4.43636e-05	2.45	2	0.555589	0.0604415	0.384	0.626	1471	45082	sCHD_control	.LoF_missC	enrichment_depletion	1	0.011007	ABCA12,ATP7B	NA	NA	0
ABCA13	MYH6	14	20	0.0001294	0.00135962	0.19	2	0.0159649	340	380	6.35706e-05	4.43636e-05	2.87	2	0.453891	0.0604415	0.384	0.626	1471	45082	sCHD_control	.LoF_missC	enrichment_depletion	1	0.0163229	ABCA13,MYH6	NA	C7	0
ATP1A4	NT5C3B	14	2	1.294e-05	0.00135962	0.02	2	0.000178758	274	67	9.03273e-06	6.65454e-05	0.41	3	0.999171	0.0574475	0.342	0.583	1471	45082	sCHD_control	.LoF_missC	enrichment_depletion	0.0815138	0.000599366	ATP1A4,NT5C3B	NA	C14	0
ADAMTSL2	HMCN1	3	15	2.07964e-05	0.00135962	0.03	2	0.000458185	114	581	3.25893e-05	6.65454e-05	1.47	3	0.938168	0.0574475	0.342	0.583	1471	45082	sCHD_control	.LoF_missC	enrichment_depletion	0.208932	0.000889073	ADAMTSL2,HMCN1	NA	C0	0
AMPD3	SBF2	3	9	1.24778e-05	0.00135962	0.02	2	0.000166293	145	135	9.63153e-06	6.65454e-05	0.43	3	0.998951	0.0574475	0.342	0.583	1471	45082	sCHD_control	.LoF_missC	enrichment_depletion	0.0758296	0.000597083	AMPD3,SBF2	NA	NA	0
MCCC1	RYR3	6	29	8.04126e-05	0.00135962	0.12	2	0.0064642	184	554	5.01558e-05	6.65454e-05	2.26	3	0.807207	0.0574475	0.342	0.583	1471	45082	sCHD_control	.LoF_missC	enrichment_depletion	1	0.00703503	MCCC1,RYR3	NA	NA	0
CPT1B	CRB2	6	6	1.66371e-05	0.00135962	0.02	2	0.000294432	249	139	1.70297e-05	6.65454e-05	0.77	3	0.992104	0.0574475	0.342	0.583	1471	45082	sCHD_control	.LoF_missC	enrichment_depletion	0.134261	0.000688519	CPT1B,CRB2	NA	C9	0
MYO1H	SCN4A	8	19	7.02455e-05	0.00135962	0.1	2	0.00498182	160	337	2.65304e-05	6.65454e-05	1.2	3	0.966575	0.0574475	0.342	0.583	1471	45082	sCHD_control	.LoF_missC	enrichment_depletion	1	0.0055543	MYO1H,SCN4A	NA	NA	0
ATP10A	PKHD1	8	14	5.17598e-05	0.00135962	0.08	2	0.00275385	163	384	3.07973e-05	6.65454e-05	1.39	3	0.947577	0.0574475	0.342	0.583	1471	45082	sCHD_control	.LoF_missC	enrichment_depletion	1	0.00328732	ATP10A,PKHD1	NA	NA	0
DSP	OTOG	9	12	4.99112e-05	0.00135962	0.07	2	0.00256527	170	249	2.08277e-05	6.65454e-05	0.94	3	0.98453	0.0574475	0.342	0.583	1471	45082	sCHD_control	.LoF_missC	enrichment_depletion	1	0.00316152	DSP,OTOG	C1,C7	NA	0
RYR1	VIT	28	9	0.00011646	0.00135962	0.17	2	0.013094	922	145	6.57798e-05	6.65454e-05	2.97	3	0.654964	0.0574475	0.342	0.583	1471	45082	sCHD_control	.LoF_missC	enrichment_depletion	1	0.0135393	RYR1,VIT	NA	NA	0
BIRC6	OTOF	10	13	6.00784e-05	0.00135962	0.09	2	0.00368025	262	444	5.72371e-05	6.65454e-05	2.58	3	0.74027	0.0574475	0.342	0.583	1471	45082	sCHD_control	.LoF_missC	enrichment_depletion	1	0.00428111	BIRC6,OTOF	NA	NA	0
ABCA7	MYO7B	15	10	6.93212e-05	0.00135962	0.1	2	0.00485594	318	239	3.73954e-05	6.65454e-05	1.69	3	0.908918	0.0574475	0.342	0.583	1471	45082	sCHD_control	.LoF_missC	enrichment_depletion	1	0.00542722	ABCA7,MYO7B	NA	NA	0
COL1A1	TENM2	11	10	5.08355e-05	0.00135962	0.07	2	0.00265877	191	255	2.39644e-05	6.65454e-05	1.08	3	0.975685	0.0574475	0.342	0.583	1471	45082	sCHD_control	.LoF_missC	enrichment_depletion	1	0.00322446	COL1A1,TENM2	C2,C3,C4,C5	NA	0
CACNA1D	RYR3	10	29	0.000134021	0.00135962	0.2	2	0.0170495	172	554	4.68848e-05	6.65454e-05	2.11	3	0.836057	0.0574475	0.342	0.583	1471	45082	sCHD_control	.LoF_missC	enrichment_depletion	1	0.017354	CACNA1D,RYR3	C7	NA	0
LDLR	SACS	13	16	9.61254e-05	0.00135962	0.14	2	0.00909772	167	567	4.65901e-05	6.65454e-05	2.1	3	0.838576	0.0574475	0.342	0.583	1471	45082	sCHD_control	.LoF_missC	enrichment_depletion	1	0.00960315	LDLR,SACS	NA	NA	0
ABCA12	ABCC12	14	12	7.76397e-05	0.00135962	0.11	2	0.00604231	278	212	2.89984e-05	6.65454e-05	1.31	3	0.956174	0.0574475	0.342	0.583	1471	45082	sCHD_control	.LoF_missC	enrichment_depletion	1	0.00660742	ABCA12,ABCC12	NA	NA	0
PKHD1	VWA8	14	6	3.88199e-05	0.00135962	0.06	2	0.00156869	384	284	5.36591e-05	8.87272e-05	2.42	4	0.901732	0.0549235	0.308	0.545	1471	45082	sCHD_control	.LoF_missC	enrichment_depletion	0.715321	0.00214168	PKHD1,VWA8	NA	NA	0
RYR1	WDR17	28	6	7.76397e-05	0.00135962	0.11	2	0.00604231	922	169	7.66675e-05	8.87272e-05	3.46	4	0.733669	0.0549235	0.308	0.545	1471	45082	sCHD_control	.LoF_missC	enrichment_depletion	1	0.00660742	RYR1,WDR17	NA	NA	0
FBN3	SCUBE2	16	7	5.17598e-05	0.00135962	0.08	2	0.00275385	511	249	6.26057e-05	8.87272e-05	2.82	4	0.844178	0.0549235	0.308	0.545	1471	45082	sCHD_control	.LoF_missC	enrichment_depletion	1	0.00328732	FBN3,SCUBE2	NA	NA	0
COL11A1	RYR3	9	29	0.000120619	0.00135962	0.18	2	0.0139897	191	554	5.20639e-05	8.87272e-05	2.35	4	0.910648	0.0549235	0.308	0.545	1471	45082	sCHD_control	.LoF_missC	enrichment_depletion	1	0.0144002	COL11A1,RYR3	C9	NA	0
CFTR	SCN11A	16	8	5.91541e-05	0.00135962	0.09	2	0.00357109	493	277	6.71924e-05	8.87272e-05	3.03	4	0.810344	0.0549235	0.308	0.545	1471	45082	sCHD_control	.LoF_missC	enrichment_depletion	1	0.00416475	CFTR,SCN11A	NA	NA	0
KCNH6	RYR3	10	29	0.000134021	0.00135962	0.2	2	0.0170495	271	554	7.38708e-05	8.87272e-05	3.33	4	0.757066	0.0549235	0.308	0.545	1471	45082	sCHD_control	.LoF_missC	enrichment_depletion	1	0.017354	KCNH6,RYR3	NA	NA	0
ANK2	COL1A1	12	11	6.10026e-05	0.00135962	0.09	2	0.00379095	247	191	2.32126e-05	8.87272e-05	1.05	4	0.995578	0.0549235	0.308	0.545	1471	45082	sCHD_control	.LoF_missC	enrichment_depletion	1	0.00436534	ANK2,COL1A1	C1,C7	C2,C3,C4,C5	1
MYO15A	SCN4A	14	19	0.00012293	0.00135962	0.18	2	0.0144985	439	337	7.27927e-05	8.87272e-05	3.28	4	0.765934	0.0549235	0.308	0.545	1471	45082	sCHD_control	.LoF_missC	enrichment_depletion	1	0.0148903	MYO15A,SCN4A	NA	NA	0
CAPN3	MYO7A	7	18	5.82298e-05	0.00135962	0.09	2	0.00346348	251	576	7.11361e-05	0.000110909	3.21	5	0.893805	0.0526997	0.279	0.512	1471	45082	sCHD_control	.LoF_missC	enrichment_depletion	1	0.00406001	CAPN3,MYO7A	NA	NA	0
ACACB	OTOG	9	12	4.99112e-05	0.00135962	0.07	2	0.00256527	339	249	4.15329e-05	0.000110909	1.87	5	0.987616	0.0526997	0.279	0.512	1471	45082	sCHD_control	.LoF_missC	enrichment_depletion	1	0.00316152	ACACB,OTOG	NA	NA	0
FLNB	USH2A	12	20	0.000110914	0.00135962	0.16	2	0.0119404	499	448	0.000109995	0.000110909	4.96	5	0.623192	0.0526997	0.279	0.512	1471	45082	sCHD_control	.LoF_missC	enrichment_depletion	1	0.0124595	FLNB,USH2A	C10	NA	0
CACNA1H	PKHD1	15	14	9.70496e-05	0.00135962	0.14	2	0.00926523	469	384	8.86131e-05	0.000110909	3.99	5	0.785941	0.0526997	0.279	0.512	1471	45082	sCHD_control	.LoF_missC	enrichment_depletion	1	0.00975738	CACNA1H,PKHD1	NA	NA	0
DNAH9	MYH6	16	20	0.000147885	0.00135962	0.22	2	0.0204844	476	380	8.89988e-05	0.000110909	4.01	5	0.783221	0.0526997	0.279	0.512	1471	45082	sCHD_control	.LoF_missC	enrichment_depletion	1	0.0207575	DNAH9,MYH6	NA	C7	0
FBN3	RYR3	16	29	0.000214434	0.00135962	0.32	2	0.04041	511	554	0.000139291	0.000110909	6.28	5	0.401873	0.0526997	0.279	0.512	1471	45082	sCHD_control	.LoF_missC	enrichment_depletion	1	0.0404988	FBN3,RYR3	NA	NA	0
RYR2	SCN4A	22	19	0.000193175	0.00135962	0.28	2	0.0334671	483	337	8.00886e-05	0.000110909	3.61	5	0.84267	0.0526997	0.279	0.512	1471	45082	sCHD_control	.LoF_missC	enrichment_depletion	1	0.0336146	RYR2,SCN4A	C1,C7	NA	0
CFTR	VPS13B	16	10	7.39426e-05	0.00135962	0.11	2	0.00550025	493	341	8.2717e-05	0.000133091	3.73	6	0.915617	0.0506892	0.254	0.481	1471	45082	sCHD_control	.LoF_missC	enrichment_depletion	1	0.00605824	CFTR,VPS13B	NA	NA	0
MYH1	OBSCN	14	13	8.41097e-05	0.00135962	0.12	2	0.00704697	362	525	9.35107e-05	0.000133091	4.22	6	0.865678	0.0506892	0.254	0.481	1471	45082	sCHD_control	.LoF_missC	enrichment_depletion	1	0.00757882	MYH1,OBSCN	NA	C1	0
MYOF	SACS	15	16	0.000110914	0.00135962	0.16	2	0.0119404	396	567	0.000110477	0.000133091	4.98	6	0.765034	0.0506892	0.254	0.481	1471	45082	sCHD_control	.LoF_missC	enrichment_depletion	1	0.0124595	MYOF,SACS	NA	NA	0
ATP7B	SACS	16	16	0.000118308	0.00135962	0.17	2	0.0134889	398	567	0.000111035	0.000133091	5.01	6	0.761361	0.0506892	0.254	0.481	1471	45082	sCHD_control	.LoF_missC	enrichment_depletion	1	0.0139161	ATP7B,SACS	NA	NA	0
DNAH9	TTN	16	25	0.000184856	0.00135962	0.27	2	0.0308917	476	729	0.000170737	0.000133091	7.7	6	0.351721	0.0506892	0.254	0.481	1471	45082	sCHD_control	.LoF_missC	enrichment_depletion	1	0.031165	DNAH9,TTN	NA	C1,C7	0
NTRK1	RIT1	7	6	1.94099e-05	0.00135962	0.03	2	0.000399671	113	20	1.11199e-06	0.000155273	0.05	7	1	0.0488404	0.232	0.454	1471	45082	sCHD_control	.LoF_missC	enrichment_depletion	0.18225	0.000820945	NTRK1,RIT1	NA	C11	0
SI	USH2A	19	20	0.000175614	0.00135962	0.26	2	0.0281275	382	448	8.42044e-05	0.000155273	3.8	7	0.960097	0.0488404	0.232	0.454	1471	45082	sCHD_control	.LoF_missC	enrichment_depletion	1	0.0284394	SI,USH2A	NA	NA	0
MYO7A	RYR1	18	28	0.000232919	0.00135962	0.34	2	0.0468458	576	922	0.000261305	0.000244	11.78	11	0.486947	0.0425205	0.166	0.361	1471	45082	sCHD_control	.LoF_missC	enrichment_depletion	1	0.0468458	MYO7A,RYR1	NA	NA	0

### Sheet: nsCHD_vs_control
Item_1	Item_2	Case_Obs_Count_I1	Case_Obs_Count_I2	Case_Exp_Prob_Combo	Case_Obs_Prob_Combo	Case_Exp_Count_Combo	Case_Obs_Count_Combo	Case_pvalue_more	Cont_Obs_Count_I1	Cont_Obs_Count_I2	Cont_Exp_Prob_Combo	Cont_Obs_Prob_Combo	Cont_Exp_Count_Combo	Cont_Obs_Count_Combo	Control_pvalue_less	Effect_Size	Power_One_Pct	Power_Five_Pct	t_ca	t_co	phenotype	variant_type	test	bonferroni	fdr	pairs	sc_overlap_I1	sc_overlap_I2	sc_overlap
DYTN	TAAR1	2	2	6.9156e-07	0.000831601	0	2	1.38101e-06	27	33	4.38401e-07	0	0.02	0	0.98043	0.057683	0.572	0.787	2405	45082	nsCHD_control	.LoF_missC	enrichment_depletion	0.00124844	0.000339729	DYTN,TAAR1	NA	NA	0
ATP13A2	GABPA	2	2	6.9156e-07	0.000831601	0	2	1.38101e-06	125	17	1.04557e-06	0	0.05	0	0.953957	0.057683	0.572	0.787	2405	45082	nsCHD_control	.LoF_missC	enrichment_depletion	0.00124844	0.000339729	ATP13A2,GABPA	NA	NA	0
ADGRD1	EIF4G1	3	2	1.03734e-06	0.000831601	0	2	3.10556e-06	37	14	2.54873e-07	0	0.01	0	0.988576	0.057683	0.572	0.787	2405	45082	nsCHD_control	.LoF_missC	enrichment_depletion	0.00280743	0.000339729	ADGRD1,EIF4G1	NA	NA	0
AFG3L2	KSR1	2	3	1.03734e-06	0.000831601	0	2	3.10556e-06	63	71	2.20086e-06	0	0.1	0	0.905544	0.057683	0.572	0.787	2405	45082	nsCHD_control	.LoF_missC	enrichment_depletion	0.00280743	0.000339729	AFG3L2,KSR1	C1	NA	0
CTNNA2	SH3BP2	4	2	1.38312e-06	0.000831601	0	2	5.51794e-06	21	35	3.61644e-07	0	0.02	0	0.983829	0.057683	0.572	0.787	2405	45082	nsCHD_control	.LoF_missC	enrichment_depletion	0.00498822	0.000339729	CTNNA2,SH3BP2	NA	C13	0
PTPN1	SPEG	2	4	1.38312e-06	0.000831601	0	2	5.51794e-06	13	56	3.582e-07	0	0.02	0	0.983981	0.057683	0.572	0.787	2405	45082	nsCHD_control	.LoF_missC	enrichment_depletion	0.00498822	0.000339729	PTPN1,SPEG	NA	C1,C12,C7	0
HEXIM2	SEMA5A	2	4	1.38312e-06	0.000831601	0	2	5.51794e-06	17	28	2.34207e-07	0	0.01	0	0.989497	0.057683	0.572	0.787	2405	45082	nsCHD_control	.LoF_missC	enrichment_depletion	0.00498822	0.000339729	HEXIM2,SEMA5A	NA	C4,C8	0
ABCB9	DSG1	2	4	1.38312e-06	0.000831601	0	2	5.51794e-06	106	37	1.92975e-06	0	0.09	0	0.91668	0.057683	0.572	0.787	2405	45082	nsCHD_control	.LoF_missC	enrichment_depletion	0.00498822	0.000339729	ABCB9,DSG1	NA	NA	0
DENND4A	DSG2	2	4	1.38312e-06	0.000831601	0	2	5.51794e-06	16	43	3.38518e-07	0	0.02	0	0.984855	0.057683	0.572	0.787	2405	45082	nsCHD_control	.LoF_missC	enrichment_depletion	0.00498822	0.000339729	DENND4A,DSG2	NA	C7	0
KLHL34	NASP	2	4	1.38312e-06	0.000831601	0	2	5.51794e-06	38	11	2.0567e-07	0	0.01	0	0.990771	0.057683	0.572	0.787	2405	45082	nsCHD_control	.LoF_missC	enrichment_depletion	0.00498822	0.000339729	KLHL34,NASP	NA	C14	0
CPSF2	OLFM3	3	3	1.55601e-06	0.000831601	0	2	6.98171e-06	39	49	9.40274e-07	0	0.04	0	0.958496	0.057683	0.572	0.787	2405	45082	nsCHD_control	.LoF_missC	enrichment_depletion	0.00631147	0.000339729	CPSF2,OLFM3	NA	NA	0
COX4I2	SFTPB	3	3	1.55601e-06	0.000831601	0	2	6.98171e-06	38	28	5.23522e-07	0	0.02	0	0.976675	0.057683	0.572	0.787	2405	45082	nsCHD_control	.LoF_missC	enrichment_depletion	0.00631147	0.000339729	COX4I2,SFTPB	C8	NA	0
ASH2L	MTUS1	3	3	1.55601e-06	0.000831601	0	2	6.98171e-06	24	42	4.95969e-07	0	0.02	0	0.977889	0.057683	0.572	0.787	2405	45082	nsCHD_control	.LoF_missC	enrichment_depletion	0.00631147	0.000339729	ASH2L,MTUS1	C11,C6,C9	C0,C1,C12,C7	1
AS3MT	CNGA2	2	5	1.7289e-06	0.000831601	0	2	8.61701e-06	20	112	1.10215e-06	0	0.05	0	0.951527	0.057683	0.572	0.787	2405	45082	nsCHD_control	.LoF_missC	enrichment_depletion	0.00778978	0.000339729	AS3MT,CNGA2	NA	NA	0
DYRK4	LBX1	5	2	1.7289e-06	0.000831601	0	2	8.61701e-06	20	15	1.4761e-07	0	0.01	0	0.993368	0.057683	0.572	0.787	2405	45082	nsCHD_control	.LoF_missC	enrichment_depletion	0.00778978	0.000339729	DYRK4,LBX1	NA	NA	0
PHKG2	SF3B3	5	2	1.7289e-06	0.000831601	0	2	8.61701e-06	27	23	3.05552e-07	0	0.01	0	0.98632	0.057683	0.572	0.787	2405	45082	nsCHD_control	.LoF_missC	enrichment_depletion	0.00778978	0.000339729	PHKG2,SF3B3	NA	NA	0
GBA2	HAPLN1	5	2	1.7289e-06	0.000831601	0	2	8.61701e-06	76	13	4.86128e-07	0	0.02	0	0.978323	0.057683	0.572	0.787	2405	45082	nsCHD_control	.LoF_missC	enrichment_depletion	0.00778978	0.000339729	GBA2,HAPLN1	C1	C0,C2	1
ANGPT4	MBL2	2	5	1.7289e-06	0.000831601	0	2	8.61701e-06	49	11	2.65205e-07	0	0.01	0	0.988115	0.057683	0.572	0.787	2405	45082	nsCHD_control	.LoF_missC	enrichment_depletion	0.00778978	0.000339729	ANGPT4,MBL2	NA	NA	0
GGCX	IRS1	9	11	1.71161e-05	0.0012474	0.04	3	1.12587e-05	141	156	1.08227e-05	0	0.49	0	0.613906	0.0706518	0.788	0.922	2405	45082	nsCHD_control	.LoF_missC	enrichment_depletion	0.0101779	0.000339729	GGCX,IRS1	NA	NA	0
ANKS6	KIF25	6	2	2.07468e-06	0.000831601	0	2	1.24016e-05	87	30	1.2842e-06	0	0.06	0	0.943749	0.057683	0.572	0.787	2405	45082	nsCHD_control	.LoF_missC	enrichment_depletion	0.0112111	0.000339729	ANKS6,KIF25	NA	NA	0
CHRNG	FIGLA	6	2	2.07468e-06	0.000831601	0	2	1.24016e-05	129	16	1.01555e-06	0	0.05	0	0.955249	0.057683	0.572	0.787	2405	45082	nsCHD_control	.LoF_missC	enrichment_depletion	0.0112111	0.000339729	CHRNG,FIGLA	NA	NA	0
AMPH	2003-09-01	6	2	2.07468e-06	0.000831601	0	2	1.24016e-05	78	13	4.98921e-07	0	0.02	0	0.977759	0.057683	0.572	0.787	2405	45082	nsCHD_control	.LoF_missC	enrichment_depletion	0.0112111	0.000339729	AMPH,SEPT3	NA	NA	0
CNOT10	SECISBP2	2	6	2.07468e-06	0.000831601	0	2	1.24016e-05	32	80	1.2596e-06	0	0.06	0	0.944797	0.057683	0.572	0.787	2405	45082	nsCHD_control	.LoF_missC	enrichment_depletion	0.0112111	0.000339729	CNOT10,SECISBP2	NA	NA	0
DDI1	IQCK	6	2	2.07468e-06	0.000831601	0	2	1.24016e-05	12	8	4.72351e-08	0	0	0	0.997873	0.057683	0.572	0.787	2405	45082	nsCHD_control	.LoF_missC	enrichment_depletion	0.0112111	0.000339729	DDI1,IQCK	NA	NA	0
FAM166A	MYOT	2	6	2.07468e-06	0.000831601	0	2	1.24016e-05	18	42	3.71976e-07	0	0.02	0	0.98337	0.057683	0.572	0.787	2405	45082	nsCHD_control	.LoF_missC	enrichment_depletion	0.0112111	0.000339729	FAM166A,MYOT	NA	NA	0
EXOC3L1	REXO5	3	4	2.07468e-06	0.000831601	0	2	1.24016e-05	49	132	3.18247e-06	0	0.14	0	0.866345	0.057683	0.572	0.787	2405	45082	nsCHD_control	.LoF_missC	enrichment_depletion	0.0112111	0.000339729	EXOC3L1,REXO5	C10	NA	0
CHD1	FGA	3	4	2.07468e-06	0.000831601	0	2	1.24016e-05	73	58	2.08326e-06	0	0.09	0	0.910358	0.057683	0.572	0.787	2405	45082	nsCHD_control	.LoF_missC	enrichment_depletion	0.0112111	0.000339729	CHD1,FGA	NA	NA	0
GALNT7	HAND2	4	3	2.07468e-06	0.000831601	0	2	1.24016e-05	41	16	3.22773e-07	0	0.01	0	0.985554	0.057683	0.572	0.787	2405	45082	nsCHD_control	.LoF_missC	enrichment_depletion	0.0112111	0.000339729	GALNT7,HAND2	NA	C1,C14,C7	0
GUCY2F	OXSM	3	4	2.07468e-06	0.000831601	0	2	1.24016e-05	48	89	2.10196e-06	0	0.09	0	0.909591	0.057683	0.572	0.787	2405	45082	nsCHD_control	.LoF_missC	enrichment_depletion	0.0112111	0.000339729	GUCY2F,OXSM	NA	NA	0
HAP1	KIAA1109	3	4	2.07468e-06	0.000831601	0	2	1.24016e-05	69	66	2.24072e-06	0	0.1	0	0.903919	0.057683	0.572	0.787	2405	45082	nsCHD_control	.LoF_missC	enrichment_depletion	0.0112111	0.000339729	HAP1,KIAA1109	NA	NA	0
NKX2-4	NTN3	3	4	2.07468e-06	0.000831601	0	2	1.24016e-05	75	67	2.47246e-06	0	0.11	0	0.894524	0.057683	0.572	0.787	2405	45082	nsCHD_control	.LoF_missC	enrichment_depletion	0.0112111	0.000339729	NKX2-4,NTN3	NA	NA	0
NELFB	TAB1	3	4	2.07468e-06	0.000831601	0	2	1.24016e-05	27	33	4.38401e-07	0	0.02	0	0.98043	0.057683	0.572	0.787	2405	45082	nsCHD_control	.LoF_missC	enrichment_depletion	0.0112111	0.000339729	NELFB,TAB1	NA	NA	0
KIF14	RBM19	3	4	2.07468e-06	0.000831601	0	2	1.24016e-05	91	51	2.28352e-06	2.21818e-05	0.1	1	0.995051	0.0482634	0.394	0.635	2405	45082	nsCHD_control	.LoF_missC	enrichment_depletion	0.0112111	0.000339729	KIF14,RBM19	NA	NA	0
BRF2	SCN11A	5	21	1.81534e-05	0.0012474	0.04	3	1.34073e-05	52	277	7.08723e-06	4.43636e-05	0.32	2	0.995714	0.0573305	0.565	0.782	2405	45082	nsCHD_control	.LoF_missC	enrichment_depletion	0.0121202	0.000343254	BRF2,SCN11A	NA	NA	0
LARS2	PAX6	7	2	2.42046e-06	0.000831601	0.01	2	1.68706e-05	93	24	1.09822e-06	0	0.05	0	0.951696	0.057683	0.572	0.787	2405	45082	nsCHD_control	.LoF_missC	enrichment_depletion	0.0152511	0.000343254	LARS2,PAX6	NA	NA	0
EIF4G1	MYL6	2	7	2.42046e-06	0.000831601	0.01	2	1.68706e-05	14	23	1.58434e-07	0	0.01	0	0.992883	0.057683	0.572	0.787	2405	45082	nsCHD_control	.LoF_missC	enrichment_depletion	0.0152511	0.000343254	EIF4G1,MYL6	NA	C10,C11	0
IPP	MICU3	7	2	2.42046e-06	0.000831601	0.01	2	1.68706e-05	132	23	1.49381e-06	0	0.07	0	0.934874	0.057683	0.572	0.787	2405	45082	nsCHD_control	.LoF_missC	enrichment_depletion	0.0152511	0.000343254	IPP,MICU3	NA	NA	0
LPO	PLEKHJ1	7	2	2.42046e-06	0.000831601	0.01	2	1.68706e-05	139	26	1.7782e-06	0	0.08	0	0.922964	0.057683	0.572	0.787	2405	45082	nsCHD_control	.LoF_missC	enrichment_depletion	0.0152511	0.000343254	LPO,PLEKHJ1	NA	NA	0
FAM166A	LRFN2	2	7	2.42046e-06	0.000831601	0.01	2	1.68706e-05	18	84	7.43953e-07	0	0.03	0	0.967017	0.057683	0.572	0.787	2405	45082	nsCHD_control	.LoF_missC	enrichment_depletion	0.0152511	0.000343254	FAM166A,LRFN2	NA	NA	0
MTMR14	SLC45A3	7	2	2.42046e-06	0.000831601	0.01	2	1.68706e-05	132	74	4.80617e-06	0	0.22	0	0.805194	0.057683	0.572	0.787	2405	45082	nsCHD_control	.LoF_missC	enrichment_depletion	0.0152511	0.000343254	MTMR14,SLC45A3	C13	NA	0
SAMD3	SCN10A	5	23	1.98823e-05	0.0012474	0.05	3	1.75597e-05	96	432	2.04056e-05	2.21818e-05	0.92	1	0.765185	0.0612323	0.637	0.833	2405	45082	nsCHD_control	.LoF_missC	enrichment_depletion	0.015874	0.000343254	SAMD3,SCN10A	NA	NA	0
FBXW5	RAB3A	5	3	2.59335e-06	0.000831601	0.01	2	1.93615e-05	109	10	5.36315e-07	0	0.02	0	0.976112	0.057683	0.572	0.787	2405	45082	nsCHD_control	.LoF_missC	enrichment_depletion	0.0175028	0.000343254	FBXW5,RAB3A	NA	NA	0
KIAA1324	TM7SF3	5	3	2.59335e-06	0.000831601	0.01	2	1.93615e-05	48	30	7.08527e-07	0	0.03	0	0.968563	0.057683	0.572	0.787	2405	45082	nsCHD_control	.LoF_missC	enrichment_depletion	0.0175028	0.000343254	KIAA1324,TM7SF3	NA	NA	0
KRT82	RPP25	3	5	2.59335e-06	0.000831601	0.01	2	1.93615e-05	41	50	1.00867e-06	0	0.05	0	0.955546	0.057683	0.572	0.787	2405	45082	nsCHD_control	.LoF_missC	enrichment_depletion	0.0175028	0.000343254	KRT82,RPP25	NA	C13,C3,C4	0
AQP6	ATP6V0D2	5	3	2.59335e-06	0.000831601	0.01	2	1.93615e-05	17	29	2.42572e-07	0	0.01	0	0.989124	0.057683	0.572	0.787	2405	45082	nsCHD_control	.LoF_missC	enrichment_depletion	0.0175028	0.000343254	AQP6,ATP6V0D2	NA	NA	0
AFG1L	GADD45GIP1	5	3	2.59335e-06	0.000831601	0.01	2	1.93615e-05	62	48	1.46429e-06	0	0.07	0	0.936119	0.057683	0.572	0.787	2405	45082	nsCHD_control	.LoF_missC	enrichment_depletion	0.0175028	0.000343254	AFG1L,GADD45GIP1	NA	C6	0
FOXK2	MTFMT	5	3	2.59335e-06	0.000831601	0.01	2	1.93615e-05	71	25	8.73357e-07	2.21818e-05	0.04	1	0.999245	0.0482634	0.394	0.635	2405	45082	nsCHD_control	.LoF_missC	enrichment_depletion	0.0175028	0.000343254	FOXK2,MTFMT	NA	NA	0
ERO1A	TRAPPC11	3	5	2.59335e-06	0.000831601	0.01	2	1.93615e-05	19	77	7.19843e-07	2.21818e-05	0.03	1	0.999485	0.0482634	0.394	0.635	2405	45082	nsCHD_control	.LoF_missC	enrichment_depletion	0.0175028	0.000343254	ERO1A,TRAPPC11	NA	NA	0
EXOSC4	IL5RA	5	3	2.59335e-06	0.000831601	0.01	2	1.93615e-05	23	19	2.15018e-07	2.21818e-05	0.01	1	0.999953	0.0482634	0.394	0.635	2405	45082	nsCHD_control	.LoF_missC	enrichment_depletion	0.0175028	0.000343254	EXOSC4,IL5RA	NA	NA	0
BAZ2B	PCDHGB1	3	5	2.59335e-06	0.000831601	0.01	2	1.93615e-05	51	69	1.73146e-06	2.21818e-05	0.08	1	0.997108	0.0482634	0.394	0.635	2405	45082	nsCHD_control	.LoF_missC	enrichment_depletion	0.0175028	0.000343254	BAZ2B,PCDHGB1	NA	NA	0
ATP8A1	C11orf49	8	2	2.76624e-06	0.000831601	0.01	2	2.20229e-05	96	37	1.7477e-06	0	0.08	0	0.924234	0.057683	0.572	0.787	2405	45082	nsCHD_control	.LoF_missC	enrichment_depletion	0.0199087	0.000343254	ATP8A1,C11orf49	NA	NA	0
NLRP12	ZNF71	8	2	2.76624e-06	0.000831601	0.01	2	2.20229e-05	114	16	8.97467e-07	0	0.04	0	0.960348	0.057683	0.572	0.787	2405	45082	nsCHD_control	.LoF_missC	enrichment_depletion	0.0199087	0.000343254	NLRP12,ZNF71	NA	NA	0
RASSF6	SPATA5	2	8	2.76624e-06	0.000831601	0.01	2	2.20229e-05	80	147	5.7863e-06	0	0.26	0	0.77039	0.057683	0.572	0.787	2405	45082	nsCHD_control	.LoF_missC	enrichment_depletion	0.0199087	0.000343254	RASSF6,SPATA5	NA	NA	0
CRYBG2	KHDC3L	8	2	2.76624e-06	0.000831601	0.01	2	2.20229e-05	95	2	9.34861e-08	0	0	0	0.995794	0.057683	0.572	0.787	2405	45082	nsCHD_control	.LoF_missC	enrichment_depletion	0.0199087	0.000343254	CRYBG2,KHDC3L	NA	NA	0
GSN	SEC16B	4	4	2.76624e-06	0.000831601	0.01	2	2.20229e-05	57	109	3.057e-06	0	0.14	0	0.871259	0.057683	0.572	0.787	2405	45082	nsCHD_control	.LoF_missC	enrichment_depletion	0.0199087	0.000343254	GSN,SEC16B	C10,C13,C4,C8	NA	0
GJA9	RAP1GAP	4	4	2.76624e-06	0.000831601	0.01	2	2.20229e-05	84	81	3.34779e-06	0	0.15	0	0.859912	0.057683	0.572	0.787	2405	45082	nsCHD_control	.LoF_missC	enrichment_depletion	0.0199087	0.000343254	GJA9,RAP1GAP	NA	NA	0
ITGA7	ZNF546	4	4	2.76624e-06	0.000831601	0.01	2	2.20229e-05	138	32	2.17281e-06	0	0.1	0	0.90669	0.057683	0.572	0.787	2405	45082	nsCHD_control	.LoF_missC	enrichment_depletion	0.0199087	0.000343254	ITGA7,ZNF546	C1	NA	0
MTHFD1	TONSL	4	4	2.76624e-06	0.000831601	0.01	2	2.20229e-05	57	91	2.55217e-06	2.21818e-05	0.12	1	0.993868	0.0482634	0.394	0.635	2405	45082	nsCHD_control	.LoF_missC	enrichment_depletion	0.0199087	0.000343254	MTHFD1,TONSL	NA	NA	0
CCBE1	CDC20	9	2	3.11202e-06	0.000831601	0.01	2	2.78573e-05	96	66	3.11752e-06	0	0.14	0	0.868885	0.057683	0.572	0.787	2405	45082	nsCHD_control	.LoF_missC	enrichment_depletion	0.025183	0.000365564	CCBE1,CDC20	C3,C4	NA	0
ALS2	EPHX1	9	2	3.11202e-06	0.000831601	0.01	2	2.78573e-05	101	56	2.78293e-06	0	0.13	0	0.882091	0.057683	0.572	0.787	2405	45082	nsCHD_control	.LoF_missC	enrichment_depletion	0.025183	0.000365564	ALS2,EPHX1	NA	C8	0
GPR63	GRWD1	3	6	3.11202e-06	0.000831601	0.01	2	2.78573e-05	16	62	4.88096e-07	0	0.02	0	0.978236	0.057683	0.572	0.787	2405	45082	nsCHD_control	.LoF_missC	enrichment_depletion	0.025183	0.000365564	GPR63,GRWD1	NA	NA	0
MRPS11	MX1	3	6	3.11202e-06	0.000831601	0.01	2	2.78573e-05	54	114	3.02895e-06	0	0.14	0	0.872361	0.057683	0.572	0.787	2405	45082	nsCHD_control	.LoF_missC	enrichment_depletion	0.025183	0.000365564	MRPS11,MX1	NA	NA	0
NUP98	VWA1	3	6	3.11202e-06	0.000831601	0.01	2	2.78573e-05	21	68	7.02622e-07	0	0.03	0	0.968821	0.057683	0.572	0.787	2405	45082	nsCHD_control	.LoF_missC	enrichment_depletion	0.025183	0.000365564	NUP98,VWA1	NA	C10	0
IGSF10	NUP214	23	6	2.38588e-05	0.0012474	0.06	3	3.01272e-05	319	79	1.23997e-05	0	0.56	0	0.571777	0.0706518	0.788	0.922	2405	45082	nsCHD_control	.LoF_missC	enrichment_depletion	0.027235	0.000365564	IGSF10,NUP214	NA	C13	0
RTCB	ULK4	2	10	3.4578e-06	0.000831601	0.01	2	3.43728e-05	12	96	5.66821e-07	0	0.03	0	0.97477	0.057683	0.572	0.787	2405	45082	nsCHD_control	.LoF_missC	enrichment_depletion	0.031073	0.000365564	RTCB,ULK4	C13	C7	1
NPHP3	TMC5	10	2	3.4578e-06	0.000831601	0.01	2	3.43728e-05	199	46	4.50406e-06	0	0.2	0	0.816235	0.057683	0.572	0.787	2405	45082	nsCHD_control	.LoF_missC	enrichment_depletion	0.031073	0.000365564	NPHP3,TMC5	NA	NA	0
ARSB	NPNT	10	2	3.4578e-06	0.000831601	0.01	2	3.43728e-05	68	39	1.30487e-06	0	0.06	0	0.942871	0.057683	0.572	0.787	2405	45082	nsCHD_control	.LoF_missC	enrichment_depletion	0.031073	0.000365564	ARSB,NPNT	NA	C1,C9	0
SHISA2	WDR17	2	10	3.4578e-06	0.000831601	0.01	2	3.43728e-05	9	169	7.48381e-07	0	0.03	0	0.966824	0.057683	0.572	0.787	2405	45082	nsCHD_control	.LoF_missC	enrichment_depletion	0.031073	0.000365564	SHISA2,WDR17	NA	NA	0
MALSU1	VPS13A	2	10	3.4578e-06	0.000831601	0.01	2	3.43728e-05	27	130	1.72703e-06	0	0.08	0	0.925096	0.057683	0.572	0.787	2405	45082	nsCHD_control	.LoF_missC	enrichment_depletion	0.031073	0.000365564	MALSU1,VPS13A	NA	NA	0
SCARA3	TK2	5	4	3.4578e-06	0.000831601	0.01	2	3.43728e-05	91	46	2.05965e-06	0	0.09	0	0.911327	0.057683	0.572	0.787	2405	45082	nsCHD_control	.LoF_missC	enrichment_depletion	0.031073	0.000365564	SCARA3,TK2	C0	NA	0
SLC25A48	SSNA1	4	5	3.4578e-06	0.000831601	0.01	2	3.43728e-05	18	53	4.69399e-07	0	0.02	0	0.979061	0.057683	0.572	0.787	2405	45082	nsCHD_control	.LoF_missC	enrichment_depletion	0.031073	0.000365564	SLC25A48,SSNA1	NA	C11,C6	0
SERPINA5	SPATC1	4	5	3.4578e-06	0.000831601	0.01	2	3.43728e-05	19	24	2.24367e-07	0	0.01	0	0.989936	0.057683	0.572	0.787	2405	45082	nsCHD_control	.LoF_missC	enrichment_depletion	0.031073	0.000365564	SERPINA5,SPATC1	NA	NA	0
ARSG	CEP131	5	4	3.4578e-06	0.000831601	0.01	2	3.43728e-05	82	43	1.73491e-06	0	0.08	0	0.924767	0.057683	0.572	0.787	2405	45082	nsCHD_control	.LoF_missC	enrichment_depletion	0.031073	0.000365564	ARSG,CEP131	NA	NA	0
MZF1	SRPRB	5	4	3.4578e-06	0.000831601	0.01	2	3.43728e-05	51	16	4.01498e-07	0	0.02	0	0.982062	0.057683	0.572	0.787	2405	45082	nsCHD_control	.LoF_missC	enrichment_depletion	0.031073	0.000365564	MZF1,SRPRB	NA	NA	0
CERCAM	XPNPEP2	5	4	3.4578e-06	0.000831601	0.01	2	3.43728e-05	148	37	2.69437e-06	0	0.12	0	0.88562	0.057683	0.572	0.787	2405	45082	nsCHD_control	.LoF_missC	enrichment_depletion	0.031073	0.000365564	CERCAM,XPNPEP2	C3,C5	NA	0
GSX2	KIF19	4	5	3.4578e-06	0.000831601	0.01	2	3.43728e-05	19	166	1.55187e-06	0	0.07	0	0.93243	0.057683	0.572	0.787	2405	45082	nsCHD_control	.LoF_missC	enrichment_depletion	0.031073	0.000365564	GSX2,KIF19	NA	NA	0
CDH7	SGCD	5	4	3.4578e-06	0.000831601	0.01	2	3.43728e-05	54	43	1.1425e-06	0	0.05	0	0.949798	0.057683	0.572	0.787	2405	45082	nsCHD_control	.LoF_missC	enrichment_depletion	0.031073	0.000365564	CDH7,SGCD	NA	NA	0
BEST2	HIPK3	4	5	3.4578e-06	0.000831601	0.01	2	3.43728e-05	66	43	1.39639e-06	0	0.06	0	0.938989	0.057683	0.572	0.787	2405	45082	nsCHD_control	.LoF_missC	enrichment_depletion	0.031073	0.000365564	BEST2,HIPK3	NA	C1,C7	0
HIF3A	LARGE2	5	4	3.4578e-06	0.000831601	0.01	2	3.43728e-05	30	42	6.19961e-07	0	0.03	0	0.972438	0.057683	0.572	0.787	2405	45082	nsCHD_control	.LoF_missC	enrichment_depletion	0.031073	0.000365564	HIF3A,LARGE2	C7	NA	0
KCNN2	PTK2	5	4	3.4578e-06	0.000831601	0.01	2	3.43728e-05	41	28	5.64853e-07	0	0.03	0	0.974857	0.057683	0.572	0.787	2405	45082	nsCHD_control	.LoF_missC	enrichment_depletion	0.031073	0.000365564	KCNN2,PTK2	NA	C10,C8	0
ADCYAP1R1	SPAG1	4	5	3.4578e-06	0.000831601	0.01	2	3.43728e-05	38	57	1.06574e-06	0	0.05	0	0.95309	0.057683	0.572	0.787	2405	45082	nsCHD_control	.LoF_missC	enrichment_depletion	0.031073	0.000365564	ADCYAP1R1,SPAG1	NA	NA	0
PHKA1	SCPEP1	5	4	3.4578e-06	0.000831601	0.01	2	3.43728e-05	82	47	1.89629e-06	0	0.09	0	0.918063	0.057683	0.572	0.787	2405	45082	nsCHD_control	.LoF_missC	enrichment_depletion	0.031073	0.000365564	PHKA1,SCPEP1	NA	C13,C9	0
HOXD9	LRR1	4	5	3.4578e-06	0.000831601	0.01	2	3.43728e-05	25	82	1.00867e-06	0	0.05	0	0.955546	0.057683	0.572	0.787	2405	45082	nsCHD_control	.LoF_missC	enrichment_depletion	0.031073	0.000365564	HOXD9,LRR1	NA	NA	0
DAPK2	VPS13A	2	10	3.4578e-06	0.000831601	0.01	2	3.43728e-05	61	130	3.90182e-06	2.21818e-05	0.18	1	0.986229	0.0482634	0.394	0.635	2405	45082	nsCHD_control	.LoF_missC	enrichment_depletion	0.031073	0.000365564	DAPK2,VPS13A	NA	NA	0
EMC1	SLC4A5	4	5	3.4578e-06	0.000831601	0.01	2	3.43728e-05	97	144	6.87271e-06	2.21818e-05	0.31	1	0.960853	0.0482634	0.394	0.635	2405	45082	nsCHD_control	.LoF_missC	enrichment_depletion	0.031073	0.000365564	EMC1,SLC4A5	NA	NA	0
FLNC	SLC2A10	21	7	2.54148e-05	0.0012474	0.06	3	3.63128e-05	302	90	1.33734e-05	0	0.6	0	0.547219	0.0706518	0.788	0.922	2405	45082	nsCHD_control	.LoF_missC	enrichment_depletion	0.0328268	0.000368263	FLNC,SLC2A10	C1,C7	NA	0
TRABD	WDR6	3	7	3.63069e-06	0.000831601	0.01	2	3.78855e-05	18	78	6.90813e-07	0	0.03	0	0.969337	0.057683	0.572	0.787	2405	45082	nsCHD_control	.LoF_missC	enrichment_depletion	0.0342485	0.000368263	TRABD,WDR6	NA	C7	0
ADGRD1	MYL6	3	7	3.63069e-06	0.000831601	0.01	2	3.78855e-05	37	23	4.1872e-07	0	0.02	0	0.9813	0.057683	0.572	0.787	2405	45082	nsCHD_control	.LoF_missC	enrichment_depletion	0.0342485	0.000368263	ADGRD1,MYL6	NA	C10,C11	0
MME	PCNX4	7	3	3.63069e-06	0.000831601	0.01	2	3.78855e-05	146	83	5.96245e-06	0	0.27	0	0.764296	0.057683	0.572	0.787	2405	45082	nsCHD_control	.LoF_missC	enrichment_depletion	0.0342485	0.000368263	MME,PCNX4	C9	NA	0
IMPG1	PPP1R13B	3	7	3.63069e-06	0.000831601	0.01	2	3.78855e-05	82	97	3.91363e-06	0	0.18	0	0.838254	0.057683	0.572	0.787	2405	45082	nsCHD_control	.LoF_missC	enrichment_depletion	0.0342485	0.000368263	IMPG1,PPP1R13B	NA	NA	0
ABCG5	NAALADL1	7	3	3.63069e-06	0.000831601	0.01	2	3.78855e-05	58	49	1.39836e-06	0	0.06	0	0.938905	0.057683	0.572	0.787	2405	45082	nsCHD_control	.LoF_missC	enrichment_depletion	0.0342485	0.000368263	ABCG5,NAALADL1	NA	NA	0
ADAMTS15	DMBX1	7	3	3.63069e-06	0.000831601	0.01	2	3.78855e-05	65	51	1.63109e-06	0	0.07	0	0.929106	0.057683	0.572	0.787	2405	45082	nsCHD_control	.LoF_missC	enrichment_depletion	0.0342485	0.000368263	ADAMTS15,DMBX1	NA	NA	0
ALDH6A1	SLC7A8	3	7	3.63069e-06	0.000831601	0.01	2	3.78855e-05	66	146	4.74122e-06	0	0.21	0	0.807555	0.057683	0.572	0.787	2405	45082	nsCHD_control	.LoF_missC	enrichment_depletion	0.0342485	0.000368263	ALDH6A1,SLC7A8	NA	C13	0
ADAM19	TRPM8	2	11	3.80358e-06	0.000831601	0.01	2	4.1568e-05	55	145	3.92396e-06	0	0.18	0	0.837863	0.057683	0.572	0.787	2405	45082	nsCHD_control	.LoF_missC	enrichment_depletion	0.0375775	0.000392066	ADAM19,TRPM8	NA	NA	0
GOLGB1	LTBP4	2	11	3.80358e-06	0.000831601	0.01	2	4.1568e-05	47	204	4.71761e-06	0	0.21	0	0.808415	0.057683	0.572	0.787	2405	45082	nsCHD_control	.LoF_missC	enrichment_depletion	0.0375775	0.000392066	GOLGB1,LTBP4	NA	C2,C4,C5,C8	0
ATP2C2	CEP192	12	2	4.14936e-06	0.000831601	0.01	2	4.9442e-05	297	58	8.47575e-06	0	0.38	0	0.682423	0.057683	0.572	0.787	2405	45082	nsCHD_control	.LoF_missC	enrichment_depletion	0.0446956	0.000392066	ATP2C2,CEP192	NA	NA	0
SDK1	SLCO2A1	12	2	4.14936e-06	0.000831601	0.01	2	4.9442e-05	171	49	4.12274e-06	0	0.19	0	0.830388	0.057683	0.572	0.787	2405	45082	nsCHD_control	.LoF_missC	enrichment_depletion	0.0446956	0.000392066	SDK1,SLCO2A1	NA	C0	0
CACNA1D	LMTK3	12	2	4.14936e-06	0.000831601	0.01	2	4.9442e-05	172	11	9.30925e-07	0	0.04	0	0.9589	0.057683	0.572	0.787	2405	45082	nsCHD_control	.LoF_missC	enrichment_depletion	0.0446956	0.000392066	CACNA1D,LMTK3	C7	NA	0
PYGL	STAM2	8	3	4.14936e-06	0.000831601	0.01	2	4.9442e-05	224	18	1.98387e-06	0	0.09	0	0.914446	0.057683	0.572	0.787	2405	45082	nsCHD_control	.LoF_missC	enrichment_depletion	0.0446956	0.000392066	PYGL,STAM2	C13	NA	0
B4GALT6	FN1	3	8	4.14936e-06	0.000831601	0.01	2	4.9442e-05	10	181	8.90579e-07	0	0.04	0	0.960646	0.057683	0.572	0.787	2405	45082	nsCHD_control	.LoF_missC	enrichment_depletion	0.0446956	0.000392066	B4GALT6,FN1	NA	C0,C3,C4,C5,C8	0
AC010761.1	MACROD1	8	3	4.14936e-06	0.000831601	0.01	2	4.9442e-05	124	5	3.0506e-07	0	0.01	0	0.986341	0.057683	0.572	0.787	2405	45082	nsCHD_control	.LoF_missC	enrichment_depletion	0.0446956	0.000392066	AC010761.1,MACROD1	NA	NA	0
ACTN2	PRKCB	8	3	4.14936e-06	0.000831601	0.01	2	4.9442e-05	88	13	5.62885e-07	0	0.03	0	0.974943	0.057683	0.572	0.787	2405	45082	nsCHD_control	.LoF_missC	enrichment_depletion	0.0446956	0.000392066	ACTN2,PRKCB	C1,C12,C7	C0,C13	1
IL5RA	NPHS1	3	8	4.14936e-06	0.000831601	0.01	2	4.9442e-05	19	134	1.25271e-06	0	0.06	0	0.94509	0.057683	0.572	0.787	2405	45082	nsCHD_control	.LoF_missC	enrichment_depletion	0.0446956	0.000392066	IL5RA,NPHS1	NA	C9	0
JMJD1C	PASK	4	6	4.14936e-06	0.000831601	0.01	2	4.9442e-05	30	91	1.34325e-06	0	0.06	0	0.941241	0.057683	0.572	0.787	2405	45082	nsCHD_control	.LoF_missC	enrichment_depletion	0.0446956	0.000392066	JMJD1C,PASK	C2	NA	0
ADAMTS8	COL4A4	3	8	4.14936e-06	0.000831601	0.01	2	4.9442e-05	106	234	1.22044e-05	0	0.55	0	0.576834	0.057683	0.572	0.787	2405	45082	nsCHD_control	.LoF_missC	enrichment_depletion	0.0446956	0.000392066	ADAMTS8,COL4A4	C7	NA	0
GDF6	MFSD4B	4	6	4.14936e-06	0.000831601	0.01	2	4.9442e-05	37	110	2.00257e-06	0	0.09	0	0.913675	0.057683	0.572	0.787	2405	45082	nsCHD_control	.LoF_missC	enrichment_depletion	0.0446956	0.000392066	GDF6,MFSD4B	C3	NA	0
HLTF	PLOD1	6	4	4.14936e-06	0.000831601	0.01	2	4.9442e-05	67	102	3.36255e-06	0	0.15	0	0.85934	0.057683	0.572	0.787	2405	45082	nsCHD_control	.LoF_missC	enrichment_depletion	0.0446956	0.000392066	HLTF,PLOD1	NA	C4,C8	0
AMH	TBX2	4	6	4.14936e-06	0.000831601	0.01	2	4.9442e-05	76	43	1.60796e-06	0	0.07	0	0.930075	0.057683	0.572	0.787	2405	45082	nsCHD_control	.LoF_missC	enrichment_depletion	0.0446956	0.000392066	AMH,TBX2	NA	C14,C8	0
DNAH10	EPN3	4	6	4.14936e-06	0.000831601	0.01	2	4.9442e-05	30	68	1.00375e-06	0	0.05	0	0.955758	0.057683	0.572	0.787	2405	45082	nsCHD_control	.LoF_missC	enrichment_depletion	0.0446956	0.000392066	DNAH10,EPN3	NA	NA	0
MPP5	NTN3	6	4	4.14936e-06	0.000831601	0.01	2	4.9442e-05	21	67	6.9229e-07	0	0.03	0	0.969272	0.057683	0.572	0.787	2405	45082	nsCHD_control	.LoF_missC	enrichment_depletion	0.0446956	0.000392066	MPP5,NTN3	NA	NA	0
CGNL1	SLC16A8	4	6	4.14936e-06	0.000831601	0.01	2	4.9442e-05	95	64	2.99156e-06	0	0.13	0	0.873833	0.057683	0.572	0.787	2405	45082	nsCHD_control	.LoF_missC	enrichment_depletion	0.0446956	0.000392066	CGNL1,SLC16A8	C0	NA	0
ADAM9	GRM6	2	12	4.14936e-06	0.000831601	0.01	2	4.9442e-05	33	279	4.53014e-06	2.21818e-05	0.2	1	0.981779	0.0482634	0.394	0.635	2405	45082	nsCHD_control	.LoF_missC	enrichment_depletion	0.0446956	0.000392066	ADAM9,GRM6	NA	NA	0
PARD3B	RUNX1	4	6	4.14936e-06	0.000831601	0.01	2	4.9442e-05	46	54	1.22221e-06	2.21818e-05	0.06	1	0.998537	0.0482634	0.394	0.635	2405	45082	nsCHD_control	.LoF_missC	enrichment_depletion	0.0446956	0.000392066	PARD3B,RUNX1	NA	C13	0
IFFO1	MLH3	2	12	4.14936e-06	0.000831601	0.01	2	4.9442e-05	80	147	5.7863e-06	4.43636e-05	0.26	2	0.997564	0.0443617	0.324	0.563	2405	45082	nsCHD_control	.LoF_missC	enrichment_depletion	0.0446956	0.000392066	IFFO1,MLH3	NA	NA	0
BOC	PLEKHA7	5	5	4.32225e-06	0.000831601	0.01	2	5.36332e-05	104	23	1.17694e-06	0	0.05	0	0.948324	0.057683	0.572	0.787	2405	45082	nsCHD_control	.LoF_missC	enrichment_depletion	0.0484844	0.00041609	BOC,PLEKHA7	C2,C5	C1,C7	1
MICALL1	SLC4A5	5	5	4.32225e-06	0.000831601	0.01	2	5.36332e-05	49	144	3.47178e-06	0	0.16	0	0.855119	0.057683	0.572	0.787	2405	45082	nsCHD_control	.LoF_missC	enrichment_depletion	0.0484844	0.00041609	MICALL1,SLC4A5	NA	NA	0
CCIN	DNAH9	7	24	2.90455e-05	0.0012474	0.07	3	5.38523e-05	51	476	1.19446e-05	0	0.54	0	0.58363	0.0706518	0.788	0.922	2405	45082	nsCHD_control	.LoF_missC	enrichment_depletion	0.0486825	0.00041609	CCIN,DNAH9	NA	NA	0
EP400	RAB3IL1	13	2	4.49514e-06	0.000831601	0.01	2	5.79936e-05	214	32	3.36944e-06	0	0.15	0	0.859073	0.057683	0.572	0.787	2405	45082	nsCHD_control	.LoF_missC	enrichment_depletion	0.0524262	0.000427946	EP400,RAB3IL1	NA	C13	0
ITPKC	TTC28	2	13	4.49514e-06	0.000831601	0.01	2	5.79936e-05	42	237	4.89769e-06	0	0.22	0	0.801878	0.057683	0.572	0.787	2405	45082	nsCHD_control	.LoF_missC	enrichment_depletion	0.0524262	0.000427946	ITPKC,TTC28	NA	NA	0
ADAMTS14	DISC1	13	2	4.49514e-06	0.000831601	0.01	2	5.79936e-05	199	82	8.02898e-06	2.21818e-05	0.36	1	0.948347	0.0482634	0.394	0.635	2405	45082	nsCHD_control	.LoF_missC	enrichment_depletion	0.0524262	0.000427946	ADAMTS14,DISC1	NA	NA	0
CHTF18	TYRP1	3	9	4.66803e-06	0.000831601	0.01	2	6.25231e-05	54	152	4.0386e-06	0	0.18	0	0.833544	0.057683	0.572	0.787	2405	45082	nsCHD_control	.LoF_missC	enrichment_depletion	0.0565209	0.000427946	CHTF18,TYRP1	NA	NA	0
PEX2	PKD1L1	3	9	4.66803e-06	0.000831601	0.01	2	6.25231e-05	37	154	2.8036e-06	0	0.13	0	0.881269	0.057683	0.572	0.787	2405	45082	nsCHD_control	.LoF_missC	enrichment_depletion	0.0565209	0.000427946	PEX2,PKD1L1	NA	NA	0
ACTL6B	PCSK5	3	9	4.66803e-06	0.000831601	0.01	2	6.25231e-05	45	95	2.10344e-06	0	0.09	0	0.90953	0.057683	0.572	0.787	2405	45082	nsCHD_control	.LoF_missC	enrichment_depletion	0.0565209	0.000427946	ACTL6B,PCSK5	NA	NA	0
CDH26	PRXL2C	9	3	4.66803e-06	0.000831601	0.01	2	6.25231e-05	82	93	3.75224e-06	0	0.17	0	0.844375	0.057683	0.572	0.787	2405	45082	nsCHD_control	.LoF_missC	enrichment_depletion	0.0565209	0.000427946	CDH26,PRXL2C	NA	NA	0
FAM184B	HCAR1	3	9	4.66803e-06	0.000831601	0.01	2	6.25231e-05	53	27	7.04098e-07	0	0.03	0	0.968756	0.057683	0.572	0.787	2405	45082	nsCHD_control	.LoF_missC	enrichment_depletion	0.0565209	0.000427946	FAM184B,HCAR1	NA	NA	0
ACAD10	TMPRSS6	9	3	4.66803e-06	0.000831601	0.01	2	6.25231e-05	160	172	1.35407e-05	0	0.61	0	0.543108	0.057683	0.572	0.787	2405	45082	nsCHD_control	.LoF_missC	enrichment_depletion	0.0565209	0.000427946	ACAD10,TMPRSS6	NA	NA	0
SEC14L1	TYRP1	3	9	4.66803e-06	0.000831601	0.01	2	6.25231e-05	67	152	5.01086e-06	0	0.23	0	0.797798	0.057683	0.572	0.787	2405	45082	nsCHD_control	.LoF_missC	enrichment_depletion	0.0565209	0.000427946	SEC14L1,TYRP1	C10,C13	NA	0
PTCH1	TBCD	9	3	4.66803e-06	0.000831601	0.01	2	6.25231e-05	140	33	2.27319e-06	0	0.1	0	0.902596	0.057683	0.572	0.787	2405	45082	nsCHD_control	.LoF_missC	enrichment_depletion	0.0565209	0.000427946	PTCH1,TBCD	NA	NA	0
ANGPTL1	PPL	3	9	4.66803e-06	0.000831601	0.01	2	6.25231e-05	74	167	6.08054e-06	2.21818e-05	0.27	1	0.968638	0.0482634	0.394	0.635	2405	45082	nsCHD_control	.LoF_missC	enrichment_depletion	0.0565209	0.000427946	ANGPTL1,PPL	NA	NA	0
AGL	DGKA	9	3	4.66803e-06	0.000831601	0.01	2	6.25231e-05	267	40	5.25491e-06	2.21818e-05	0.24	1	0.976001	0.0482634	0.394	0.635	2405	45082	nsCHD_control	.LoF_missC	enrichment_depletion	0.0565209	0.000427946	AGL,DGKA	C1,C7	NA	0
IQCK	PEX1	2	14	4.84092e-06	0.000831601	0.01	2	6.72216e-05	8	190	7.47889e-07	0	0.03	0	0.966846	0.057683	0.572	0.787	2405	45082	nsCHD_control	.LoF_missC	enrichment_depletion	0.0607683	0.000427946	IQCK,PEX1	NA	NA	0
AVPR1A	TNK2	2	14	4.84092e-06	0.000831601	0.01	2	6.72216e-05	35	169	2.91037e-06	0	0.13	0	0.877037	0.057683	0.572	0.787	2405	45082	nsCHD_control	.LoF_missC	enrichment_depletion	0.0607683	0.000427946	AVPR1A,TNK2	NA	C7	0
MGAT4B	PEX1	2	14	4.84092e-06	0.000831601	0.01	2	6.72216e-05	16	190	1.49578e-06	0	0.07	0	0.934791	0.057683	0.572	0.787	2405	45082	nsCHD_control	.LoF_missC	enrichment_depletion	0.0607683	0.000427946	MGAT4B,PEX1	NA	NA	0
C9	ITGA11	4	7	4.84092e-06	0.000831601	0.01	2	6.72216e-05	96	174	8.21891e-06	0	0.37	0	0.690371	0.057683	0.572	0.787	2405	45082	nsCHD_control	.LoF_missC	enrichment_depletion	0.0607683	0.000427946	C9,ITGA11	NA	C8	0
ATP2B3	TBXAS1	4	7	4.84092e-06	0.000831601	0.01	2	6.72216e-05	67	89	2.93399e-06	0	0.13	0	0.876104	0.057683	0.572	0.787	2405	45082	nsCHD_control	.LoF_missC	enrichment_depletion	0.0607683	0.000427946	ATP2B3,TBXAS1	NA	C13	0
AMDHD1	SLC6A20	4	7	4.84092e-06	0.000831601	0.01	2	6.72216e-05	64	110	3.46391e-06	0	0.16	0	0.855422	0.057683	0.572	0.787	2405	45082	nsCHD_control	.LoF_missC	enrichment_depletion	0.0607683	0.000427946	AMDHD1,SLC6A20	NA	NA	0
L3MBTL1	MAP3K3	4	7	4.84092e-06	0.000831601	0.01	2	6.72216e-05	80	62	2.44048e-06	0	0.11	0	0.895815	0.057683	0.572	0.787	2405	45082	nsCHD_control	.LoF_missC	enrichment_depletion	0.0607683	0.000427946	L3MBTL1,MAP3K3	NA	NA	0
PIDD1	SLC6A7	4	7	4.84092e-06	0.000831601	0.01	2	6.72216e-05	76	129	4.82389e-06	0	0.22	0	0.804551	0.057683	0.572	0.787	2405	45082	nsCHD_control	.LoF_missC	enrichment_depletion	0.0607683	0.000427946	PIDD1,SLC6A7	NA	NA	0
GJB3	PARD3B	7	4	4.84092e-06	0.000831601	0.01	2	6.72216e-05	127	46	2.87445e-06	0	0.13	0	0.878459	0.057683	0.572	0.787	2405	45082	nsCHD_control	.LoF_missC	enrichment_depletion	0.0607683	0.000427946	GJB3,PARD3B	NA	NA	0
MAP9	SMARCAL1	4	7	4.84092e-06	0.000831601	0.01	2	6.72216e-05	25	120	1.4761e-06	0	0.07	0	0.93562	0.057683	0.572	0.787	2405	45082	nsCHD_control	.LoF_missC	enrichment_depletion	0.0607683	0.000427946	MAP9,SMARCAL1	C14,C5	NA	0
DDX31	RCBTB1	4	7	4.84092e-06	0.000831601	0.01	2	6.72216e-05	50	80	1.96813e-06	2.21818e-05	0.09	1	0.996289	0.0482634	0.394	0.635	2405	45082	nsCHD_control	.LoF_missC	enrichment_depletion	0.0607683	0.000427946	DDX31,RCBTB1	NA	NA	0
C5orf52	MCPH1	7	4	4.84092e-06	0.000831601	0.01	2	6.72216e-05	92	56	2.53495e-06	2.21818e-05	0.11	1	0.993947	0.0482634	0.394	0.635	2405	45082	nsCHD_control	.LoF_missC	enrichment_depletion	0.0607683	0.000427946	C5orf52,MCPH1	NA	NA	0
MYO5C	TNFRSF10B	10	3	5.1867e-06	0.000831601	0.01	2	7.7125e-05	210	13	1.34325e-06	0	0.06	0	0.941241	0.057683	0.572	0.787	2405	45082	nsCHD_control	.LoF_missC	enrichment_depletion	0.069721	0.000435756	MYO5C,TNFRSF10B	NA	NA	0
KNOP1	PFKM	3	10	5.1867e-06	0.000831601	0.01	2	7.7125e-05	19	96	8.97467e-07	0	0.04	0	0.960348	0.057683	0.572	0.787	2405	45082	nsCHD_control	.LoF_missC	enrichment_depletion	0.069721	0.000435756	KNOP1,PFKM	C10	C1,C12,C7	1
COL6A6	RPIA	10	3	5.1867e-06	0.000831601	0.01	2	7.7125e-05	183	35	3.15147e-06	0	0.14	0	0.867556	0.057683	0.572	0.787	2405	45082	nsCHD_control	.LoF_missC	enrichment_depletion	0.069721	0.000435756	COL6A6,RPIA	C3,C4	C11	1
DVL1	OR52W1	10	3	5.1867e-06	0.000831601	0.01	2	7.7125e-05	151	36	2.67469e-06	0	0.12	0	0.886406	0.057683	0.572	0.787	2405	45082	nsCHD_control	.LoF_missC	enrichment_depletion	0.069721	0.000435756	DVL1,OR52W1	NA	NA	0
CTNND2	FKBP15	10	3	5.1867e-06	0.000831601	0.01	2	7.7125e-05	99	64	3.11752e-06	0	0.14	0	0.868885	0.057683	0.572	0.787	2405	45082	nsCHD_control	.LoF_missC	enrichment_depletion	0.069721	0.000435756	CTNND2,FKBP15	NA	C13	0
LY75	WNT10A	6	5	5.1867e-06	0.000831601	0.01	2	7.7125e-05	65	170	5.43696e-06	0	0.25	0	0.782619	0.057683	0.572	0.787	2405	45082	nsCHD_control	.LoF_missC	enrichment_depletion	0.069721	0.000435756	LY75,WNT10A	NA	NA	0
ADCY10	ERCC4	6	5	5.1867e-06	0.000831601	0.01	2	7.7125e-05	73	139	4.99265e-06	0	0.23	0	0.798453	0.057683	0.572	0.787	2405	45082	nsCHD_control	.LoF_missC	enrichment_depletion	0.069721	0.000435756	ADCY10,ERCC4	NA	NA	0
EXT2	PRPS1L1	6	5	5.1867e-06	0.000831601	0.01	2	7.7125e-05	153	66	4.96854e-06	0	0.22	0	0.799321	0.057683	0.572	0.787	2405	45082	nsCHD_control	.LoF_missC	enrichment_depletion	0.069721	0.000435756	EXT2,PRPS1L1	NA	NA	0
SDR39U1	TNC	5	6	5.1867e-06	0.000831601	0.01	2	7.7125e-05	40	146	2.87347e-06	0	0.13	0	0.878498	0.057683	0.572	0.787	2405	45082	nsCHD_control	.LoF_missC	enrichment_depletion	0.069721	0.000435756	SDR39U1,TNC	NA	C3,C4,C8	0
GALK2	IDUA	5	6	5.1867e-06	0.000831601	0.01	2	7.7125e-05	106	96	5.00692e-06	0	0.23	0	0.797939	0.057683	0.572	0.787	2405	45082	nsCHD_control	.LoF_missC	enrichment_depletion	0.069721	0.000435756	GALK2,IDUA	NA	NA	0
HEATR6	SHC4	6	5	5.1867e-06	0.000831601	0.01	2	7.7125e-05	118	38	2.20627e-06	0	0.1	0	0.905323	0.057683	0.572	0.787	2405	45082	nsCHD_control	.LoF_missC	enrichment_depletion	0.069721	0.000435756	HEATR6,SHC4	NA	NA	0
STAC	TNR	5	6	5.1867e-06	0.000831601	0.01	2	7.7125e-05	46	69	1.56171e-06	0	0.07	0	0.932016	0.057683	0.572	0.787	2405	45082	nsCHD_control	.LoF_missC	enrichment_depletion	0.069721	0.000435756	STAC,TNR	NA	NA	0
EML6	NLRC3	5	6	5.1867e-06	0.000831601	0.01	2	7.7125e-05	74	61	2.22103e-06	0	0.1	0	0.904721	0.057683	0.572	0.787	2405	45082	nsCHD_control	.LoF_missC	enrichment_depletion	0.069721	0.000435756	EML6,NLRC3	NA	NA	0
SERPINH1	SH3D19	6	5	5.1867e-06	0.000831601	0.01	2	7.7125e-05	60	49	1.44658e-06	0	0.07	0	0.936866	0.057683	0.572	0.787	2405	45082	nsCHD_control	.LoF_missC	enrichment_depletion	0.069721	0.000435756	SERPINH1,SH3D19	C0,C10,C3,C4,C5,C8	NA	0
AFAP1L1	TXK	6	5	5.1867e-06	0.000831601	0.01	2	7.7125e-05	40	61	1.20056e-06	0	0.05	0	0.947315	0.057683	0.572	0.787	2405	45082	nsCHD_control	.LoF_missC	enrichment_depletion	0.069721	0.000435756	AFAP1L1,TXK	C0,C10	NA	0
PGK2	QTRT1	6	5	5.1867e-06	0.000831601	0.01	2	7.7125e-05	64	47	1.48003e-06	0	0.07	0	0.935454	0.057683	0.572	0.787	2405	45082	nsCHD_control	.LoF_missC	enrichment_depletion	0.069721	0.000435756	PGK2,QTRT1	NA	NA	0
CHD9	OLFML3	5	6	5.1867e-06	0.000831601	0.01	2	7.7125e-05	161	55	4.35695e-06	2.21818e-05	0.2	1	0.983059	0.0482634	0.394	0.635	2405	45082	nsCHD_control	.LoF_missC	enrichment_depletion	0.069721	0.000435756	CHD9,OLFML3	C3,C4,C8	C3,C4,C5	2
ERCC4	IDUA	5	6	5.1867e-06	0.000831601	0.01	2	7.7125e-05	139	96	6.56568e-06	2.21818e-05	0.3	1	0.96395	0.0482634	0.394	0.635	2405	45082	nsCHD_control	.LoF_missC	enrichment_depletion	0.069721	0.000435756	ERCC4,IDUA	NA	NA	0
CAPN2	OR10K1	16	2	5.53248e-06	0.000831601	0.01	2	8.77025e-05	121	6	3.57215e-07	0	0.02	0	0.984025	0.057683	0.572	0.787	2405	45082	nsCHD_control	.LoF_missC	enrichment_depletion	0.0792831	0.000445411	CAPN2,OR10K1	C9	NA	0
KLK9	MYO1C	2	16	5.53248e-06	0.000831601	0.01	2	8.77025e-05	45	215	4.76041e-06	0	0.21	0	0.806856	0.057683	0.572	0.787	2405	45082	nsCHD_control	.LoF_missC	enrichment_depletion	0.0792831	0.000445411	KLK9,MYO1C	NA	NA	0
H6PD	ITGB2	8	4	5.53248e-06	0.000831601	0.01	2	8.77025e-05	148	130	9.4667e-06	0	0.43	0	0.652607	0.057683	0.572	0.787	2405	45082	nsCHD_control	.LoF_missC	enrichment_depletion	0.0792831	0.000445411	H6PD,ITGB2	NA	C13	0
MASTL	PTPN13	4	8	5.53248e-06	0.000831601	0.01	2	8.77025e-05	32	111	1.7477e-06	0	0.08	0	0.924234	0.057683	0.572	0.787	2405	45082	nsCHD_control	.LoF_missC	enrichment_depletion	0.0792831	0.000445411	MASTL,PTPN13	NA	NA	0
NTRK1	VIT	4	8	5.53248e-06	0.000831601	0.01	2	8.77025e-05	113	145	8.06195e-06	0	0.36	0	0.695273	0.057683	0.572	0.787	2405	45082	nsCHD_control	.LoF_missC	enrichment_depletion	0.0792831	0.000445411	NTRK1,VIT	NA	NA	0
CFAP221	RBM23	4	8	5.53248e-06	0.000831601	0.01	2	8.77025e-05	21	92	9.50606e-07	0	0.04	0	0.95805	0.057683	0.572	0.787	2405	45082	nsCHD_control	.LoF_missC	enrichment_depletion	0.0792831	0.000445411	CFAP221,RBM23	NA	NA	0
COL21A1	PYGL	4	8	5.53248e-06	0.000831601	0.01	2	8.77025e-05	99	224	1.09113e-05	0	0.49	0	0.61146	0.057683	0.572	0.787	2405	45082	nsCHD_control	.LoF_missC	enrichment_depletion	0.0792831	0.000445411	COL21A1,PYGL	C1,C12,C3,C4,C5	C13	1
ARPC4-TTLL3	TONSL	8	4	5.53248e-06	0.000831601	0.01	2	8.77025e-05	42	91	1.88055e-06	0	0.08	0	0.918715	0.057683	0.572	0.787	2405	45082	nsCHD_control	.LoF_missC	enrichment_depletion	0.0792831	0.000445411	ARPC4-TTLL3,TONSL	NA	NA	0
PKP4	POLR3B	8	4	5.53248e-06	0.000831601	0.01	2	8.77025e-05	122	137	8.22383e-06	0	0.37	0	0.690218	0.057683	0.572	0.787	2405	45082	nsCHD_control	.LoF_missC	enrichment_depletion	0.0792831	0.000445411	PKP4,POLR3B	C10	NA	0
HEY2	MMAA	4	8	5.53248e-06	0.000831601	0.01	2	8.77025e-05	13	76	4.86128e-07	0	0.02	0	0.978323	0.057683	0.572	0.787	2405	45082	nsCHD_control	.LoF_missC	enrichment_depletion	0.0792831	0.000445411	HEY2,MMAA	C1	NA	0
GPRC5C	RIN3	8	4	5.53248e-06	0.000831601	0.01	2	8.77025e-05	75	58	2.14034e-06	0	0.1	0	0.908018	0.057683	0.572	0.787	2405	45082	nsCHD_control	.LoF_missC	enrichment_depletion	0.0792831	0.000445411	GPRC5C,RIN3	C0	NA	0
HEATR5B	SPATA5	4	8	5.53248e-06	0.000831601	0.01	2	8.77025e-05	68	147	4.91836e-06	0	0.22	0	0.801132	0.057683	0.572	0.787	2405	45082	nsCHD_control	.LoF_missC	enrichment_depletion	0.0792831	0.000445411	HEATR5B,SPATA5	NA	NA	0
SLC34A3	SLX4	8	4	5.53248e-06	0.000831601	0.01	2	8.77025e-05	108	59	3.13523e-06	0	0.14	0	0.868192	0.057683	0.572	0.787	2405	45082	nsCHD_control	.LoF_missC	enrichment_depletion	0.0792831	0.000445411	SLC34A3,SLX4	NA	NA	0
MAN2B2	SETMAR	8	4	5.53248e-06	0.000831601	0.01	2	8.77025e-05	81	115	4.58328e-06	0	0.21	0	0.813325	0.057683	0.572	0.787	2405	45082	nsCHD_control	.LoF_missC	enrichment_depletion	0.0792831	0.000445411	MAN2B2,SETMAR	NA	NA	0
DMPK	KIF21A	4	8	5.53248e-06	0.000831601	0.01	2	8.77025e-05	65	162	5.1811e-06	0	0.23	0	0.791698	0.057683	0.572	0.787	2405	45082	nsCHD_control	.LoF_missC	enrichment_depletion	0.0792831	0.000445411	DMPK,KIF21A	NA	C14,C9	0
ATAD2B	VSX1	8	4	5.53248e-06	0.000831601	0.01	2	8.77025e-05	67	111	3.65924e-06	2.21818e-05	0.16	1	0.987801	0.0482634	0.394	0.635	2405	45082	nsCHD_control	.LoF_missC	enrichment_depletion	0.0792831	0.000445411	ATAD2B,VSX1	NA	NA	0
LRBA	PPIB	8	4	5.53248e-06	0.000831601	0.01	2	8.77025e-05	106	29	1.51251e-06	2.21818e-05	0.07	1	0.997778	0.0482634	0.394	0.635	2405	45082	nsCHD_control	.LoF_missC	enrichment_depletion	0.0792831	0.000445411	LRBA,PPIB	C7	C3,C4	1
MAN2A1	SLC26A11	4	8	5.53248e-06	0.000831601	0.01	2	8.77025e-05	61	141	4.23197e-06	4.43636e-05	0.19	2	0.998996	0.0443617	0.324	0.563	2405	45082	nsCHD_control	.LoF_missC	enrichment_depletion	0.0792831	0.000445411	MAN2A1,SLC26A11	NA	NA	0
PDE5A	POLN	3	11	5.70537e-06	0.000831601	0.01	2	9.32438e-05	89	58	2.53987e-06	0	0.11	0	0.89181	0.057683	0.572	0.787	2405	45082	nsCHD_control	.LoF_missC	enrichment_depletion	0.0842924	0.000458111	PDE5A,POLN	NA	NA	0
POLI	POLQ	3	11	5.70537e-06	0.000831601	0.01	2	9.32438e-05	54	164	4.35744e-06	0	0.2	0	0.821649	0.057683	0.572	0.787	2405	45082	nsCHD_control	.LoF_missC	enrichment_depletion	0.0842924	0.000458111	POLI,POLQ	NA	NA	0
PIK3C2A	TRIM68	11	3	5.70537e-06	0.000831601	0.01	2	9.32438e-05	115	63	3.56477e-06	0	0.16	0	0.851541	0.057683	0.572	0.787	2405	45082	nsCHD_control	.LoF_missC	enrichment_depletion	0.0842924	0.000458111	PIK3C2A,TRIM68	NA	NA	0
MGAM	RAPGEF6	11	3	5.70537e-06	0.000831601	0.01	2	9.32438e-05	176	38	3.29071e-06	0	0.15	0	0.862127	0.057683	0.572	0.787	2405	45082	nsCHD_control	.LoF_missC	enrichment_depletion	0.0842924	0.000458111	MGAM,RAPGEF6	NA	NA	0
SNX9	TRPA1	3	11	5.70537e-06	0.000831601	0.01	2	9.32438e-05	10	104	5.11714e-07	0	0.02	0	0.977195	0.057683	0.572	0.787	2405	45082	nsCHD_control	.LoF_missC	enrichment_depletion	0.0842924	0.000458111	SNX9,TRPA1	C10,C13	NA	0
DNAH12	STAB1	3	11	5.70537e-06	0.000831601	0.01	2	9.32438e-05	63	326	1.01054e-05	0.000110909	0.46	5	0.999992	0.0366199	0.204	0.417	2405	45082	nsCHD_control	.LoF_missC	enrichment_depletion	0.0842924	0.000458111	DNAH12,STAB1	NA	C13	0
CACNA1B	DEF8	17	2	5.87826e-06	0.000831601	0.01	2	9.89532e-05	147	36	2.60384e-06	0	0.12	0	0.889242	0.057683	0.572	0.787	2405	45082	nsCHD_control	.LoF_missC	enrichment_depletion	0.0894537	0.000466194	CACNA1B,DEF8	NA	NA	0
DPYSL3	KCND1	7	5	6.05115e-06	0.000831601	0.01	2	0.000104831	40	26	5.11714e-07	0	0.02	0	0.977195	0.057683	0.572	0.787	2405	45082	nsCHD_control	.LoF_missC	enrichment_depletion	0.0947668	0.000466194	DPYSL3,KCND1	C14,C2,C3,C4	NA	0
CTC1	FRMD6	7	5	6.05115e-06	0.000831601	0.01	2	0.000104831	102	45	2.25843e-06	0	0.1	0	0.903197	0.057683	0.572	0.787	2405	45082	nsCHD_control	.LoF_missC	enrichment_depletion	0.0947668	0.000466194	CTC1,FRMD6	NA	NA	0
ACAD8	KIF13B	5	7	6.05115e-06	0.000831601	0.01	2	0.000104831	113	210	1.16759e-05	0	0.53	0	0.590741	0.057683	0.572	0.787	2405	45082	nsCHD_control	.LoF_missC	enrichment_depletion	0.0947668	0.000466194	ACAD8,KIF13B	NA	C14	0
DHX33	RALGAPA1	7	5	6.05115e-06	0.000831601	0.01	2	0.000104831	31	50	7.6265e-07	0	0.03	0	0.966203	0.057683	0.572	0.787	2405	45082	nsCHD_control	.LoF_missC	enrichment_depletion	0.0947668	0.000466194	DHX33,RALGAPA1	NA	NA	0
JUP	NRXN2	7	5	6.05115e-06	0.000831601	0.01	2	0.000104831	143	94	6.6139e-06	0	0.3	0	0.742176	0.057683	0.572	0.787	2405	45082	nsCHD_control	.LoF_missC	enrichment_depletion	0.0947668	0.000466194	JUP,NRXN2	C10	C14	1
MCM8	TSEN2	5	7	6.05115e-06	0.000831601	0.01	2	0.000104831	46	42	9.50606e-07	0	0.04	0	0.95805	0.057683	0.572	0.787	2405	45082	nsCHD_control	.LoF_missC	enrichment_depletion	0.0947668	0.000466194	MCM8,TSEN2	NA	NA	0
PAX7	PTX3	7	5	6.05115e-06	0.000831601	0.01	2	0.000104831	76	27	1.00965e-06	0	0.05	0	0.955503	0.057683	0.572	0.787	2405	45082	nsCHD_control	.LoF_missC	enrichment_depletion	0.0947668	0.000466194	PAX7,PTX3	NA	NA	0
FUT4	JUP	5	7	6.05115e-06	0.000831601	0.01	2	0.000104831	50	143	3.51803e-06	2.21818e-05	0.16	1	0.988677	0.0482634	0.394	0.635	2405	45082	nsCHD_control	.LoF_missC	enrichment_depletion	0.0947668	0.000466194	FUT4,JUP	NA	C10	0
CAPN11	PINK1	5	7	6.05115e-06	0.000831601	0.01	2	0.000104831	137	106	7.14529e-06	4.43636e-05	0.32	2	0.995616	0.0443617	0.324	0.563	2405	45082	nsCHD_control	.LoF_missC	enrichment_depletion	0.0947668	0.000466194	CAPN11,PINK1	NA	NA	0
ATP8B3	KIF16B	5	7	6.05115e-06	0.000831601	0.01	2	0.000104831	234	111	1.278e-05	4.43636e-05	0.58	2	0.979176	0.0443617	0.324	0.563	2405	45082	nsCHD_control	.LoF_missC	enrichment_depletion	0.0947668	0.000466194	ATP8B3,KIF16B	NA	NA	0
PAPOLG	VPS13B	2	18	6.22404e-06	0.000831601	0.01	2	0.000110876	13	341	2.18118e-06	0	0.1	0	0.906348	0.057683	0.572	0.787	2405	45082	nsCHD_control	.LoF_missC	enrichment_depletion	0.100232	0.000466194	PAPOLG,VPS13B	NA	NA	0
ARNTL2	LRP1B	2	18	6.22404e-06	0.000831601	0.01	2	0.000110876	14	225	1.5499e-06	0	0.07	0	0.932512	0.057683	0.572	0.787	2405	45082	nsCHD_control	.LoF_missC	enrichment_depletion	0.100232	0.000466194	ARNTL2,LRP1B	NA	NA	0
MUTYH	SCNM1	12	3	6.22404e-06	0.000831601	0.01	2	0.000110876	137	15	1.01113e-06	0	0.05	0	0.95544	0.057683	0.572	0.787	2405	45082	nsCHD_control	.LoF_missC	enrichment_depletion	0.100232	0.000466194	MUTYH,SCNM1	NA	C13,C6	0
LRRC32	TLN2	3	12	6.22404e-06	0.000831601	0.01	2	0.000110876	47	133	3.07569e-06	0	0.14	0	0.870525	0.057683	0.572	0.787	2405	45082	nsCHD_control	.LoF_missC	enrichment_depletion	0.100232	0.000466194	LRRC32,TLN2	NA	C1,C7	0
CACNA1D	CTBP2	12	3	6.22404e-06	0.000831601	0.01	2	0.000110876	172	64	5.41629e-06	0	0.24	0	0.783348	0.057683	0.572	0.787	2405	45082	nsCHD_control	.LoF_missC	enrichment_depletion	0.100232	0.000466194	CACNA1D,CTBP2	C7	C6	1
HTT	SEMA5A	9	4	6.22404e-06	0.000831601	0.01	2	0.000110876	83	28	1.14348e-06	0	0.05	0	0.949756	0.057683	0.572	0.787	2405	45082	nsCHD_control	.LoF_missC	enrichment_depletion	0.100232	0.000466194	HTT,SEMA5A	NA	C4,C8	0
FZD8	SLC1A7	4	9	6.22404e-06	0.000831601	0.01	2	0.000110876	46	77	1.74278e-06	0	0.08	0	0.924439	0.057683	0.572	0.787	2405	45082	nsCHD_control	.LoF_missC	enrichment_depletion	0.100232	0.000466194	FZD8,SLC1A7	NA	NA	0
ABCF3	DOK5	9	4	6.22404e-06	0.000831601	0.01	2	0.000110876	113	35	1.94599e-06	0	0.09	0	0.916009	0.057683	0.572	0.787	2405	45082	nsCHD_control	.LoF_missC	enrichment_depletion	0.100232	0.000466194	ABCF3,DOK5	NA	C0	0
FLT1	OTOGL	4	9	6.22404e-06	0.000831601	0.01	2	0.000110876	28	168	2.31452e-06	0	0.1	0	0.900916	0.057683	0.572	0.787	2405	45082	nsCHD_control	.LoF_missC	enrichment_depletion	0.100232	0.000466194	FLT1,OTOGL	C0,C10	NA	0
MYO5B	TRPT1	12	3	6.22404e-06	0.000831601	0.01	2	0.000110876	218	31	3.32515e-06	0	0.15	0	0.86079	0.057683	0.572	0.787	2405	45082	nsCHD_control	.LoF_missC	enrichment_depletion	0.100232	0.000466194	MYO5B,TRPT1	NA	C12	0
ACAD11	AREL1	9	4	6.22404e-06	0.000831601	0.01	2	0.000110876	101	29	1.44116e-06	0	0.06	0	0.937095	0.057683	0.572	0.787	2405	45082	nsCHD_control	.LoF_missC	enrichment_depletion	0.100232	0.000466194	ACAD11,AREL1	NA	NA	0
ALS2	SERPINA4	9	4	6.22404e-06	0.000831601	0.01	2	0.000110876	101	54	2.68354e-06	0	0.12	0	0.886052	0.057683	0.572	0.787	2405	45082	nsCHD_control	.LoF_missC	enrichment_depletion	0.100232	0.000466194	ALS2,SERPINA4	NA	NA	0
C2CD5	CORO2A	4	9	6.22404e-06	0.000831601	0.01	2	0.000110876	77	72	2.72783e-06	0	0.12	0	0.884285	0.057683	0.572	0.787	2405	45082	nsCHD_control	.LoF_missC	enrichment_depletion	0.100232	0.000466194	C2CD5,CORO2A	NA	NA	0
AC011455.2	RPS6KB2	4	9	6.22404e-06	0.000831601	0.01	2	0.000110876	110	116	6.27833e-06	0	0.28	0	0.753489	0.057683	0.572	0.787	2405	45082	nsCHD_control	.LoF_missC	enrichment_depletion	0.100232	0.000466194	AC011455.2,RPS6KB2	NA	C6	0
F11	SERGEF	6	6	6.22404e-06	0.000831601	0.01	2	0.000110876	156	44	3.37731e-06	0	0.15	0	0.858768	0.057683	0.572	0.787	2405	45082	nsCHD_control	.LoF_missC	enrichment_depletion	0.100232	0.000466194	F11,SERGEF	NA	NA	0
RIPOR3	TRPC6	6	6	6.22404e-06	0.000831601	0.01	2	0.000110876	115	122	6.90321e-06	0	0.31	0	0.732559	0.057683	0.572	0.787	2405	45082	nsCHD_control	.LoF_missC	enrichment_depletion	0.100232	0.000466194	RIPOR3,TRPC6	NA	NA	0
FAM135A	TNR	6	6	6.22404e-06	0.000831601	0.01	2	0.000110876	60	69	2.03701e-06	0	0.09	0	0.912258	0.057683	0.572	0.787	2405	45082	nsCHD_control	.LoF_missC	enrichment_depletion	0.100232	0.000466194	FAM135A,TNR	NA	NA	0
DICER1	SLITRK6	6	6	6.22404e-06	0.000831601	0.01	2	0.000110876	54	60	1.59418e-06	0	0.07	0	0.930653	0.057683	0.572	0.787	2405	45082	nsCHD_control	.LoF_missC	enrichment_depletion	0.100232	0.000466194	DICER1,SLITRK6	C13	C14	1
CMYA5	GAL3ST3	9	4	6.22404e-06	0.000831601	0.01	2	0.000110876	135	91	6.04462e-06	2.21818e-05	0.27	1	0.968975	0.0482634	0.394	0.635	2405	45082	nsCHD_control	.LoF_missC	enrichment_depletion	0.100232	0.000466194	CMYA5,GAL3ST3	C1,C7	NA	0
ILVBL	PPL	4	9	6.22404e-06	0.000831601	0.01	2	0.000110876	54	167	4.43715e-06	2.21818e-05	0.2	1	0.982471	0.0482634	0.394	0.635	2405	45082	nsCHD_control	.LoF_missC	enrichment_depletion	0.100232	0.000466194	ILVBL,PPL	NA	NA	0
LRTM2	PLEC	2	19	6.56982e-06	0.000831601	0.02	2	0.000123469	3	464	6.84909e-07	0	0.03	0	0.969595	0.057683	0.572	0.787	2405	45082	nsCHD_control	.LoF_missC	enrichment_depletion	0.111616	0.000508667	LRTM2,PLEC	NA	NA	0
P4HA1	PLEC	2	19	6.56982e-06	0.000831601	0.02	2	0.000123469	14	464	3.19624e-06	0	0.14	0	0.865807	0.057683	0.572	0.787	2405	45082	nsCHD_control	.LoF_missC	enrichment_depletion	0.111616	0.000508667	P4HA1,PLEC	C4	NA	0
BPNT1	DSP	3	13	6.74271e-06	0.000831601	0.02	2	0.000130017	17	170	1.42197e-06	0	0.06	0	0.937906	0.057683	0.572	0.787	2405	45082	nsCHD_control	.LoF_missC	enrichment_depletion	0.117535	0.000508667	BPNT1,DSP	NA	C1,C7	0
PRRC2B	SLC12A9	3	13	6.74271e-06	0.000831601	0.02	2	0.000130017	14	179	1.23303e-06	0	0.06	0	0.945929	0.057683	0.572	0.787	2405	45082	nsCHD_control	.LoF_missC	enrichment_depletion	0.117535	0.000508667	PRRC2B,SLC12A9	C7	C13	1
LAMA1	TECRL	13	3	6.74271e-06	0.000831601	0.02	2	0.000130017	247	12	1.45838e-06	0	0.07	0	0.936368	0.057683	0.572	0.787	2405	45082	nsCHD_control	.LoF_missC	enrichment_depletion	0.117535	0.000508667	LAMA1,TECRL	NA	C1,C12,C5,C7	0
ABCD2	EP400	3	13	6.74271e-06	0.000831601	0.02	2	0.000130017	55	214	5.79122e-06	2.21818e-05	0.26	1	0.971309	0.0482634	0.394	0.635	2405	45082	nsCHD_control	.LoF_missC	enrichment_depletion	0.117535	0.000508667	ABCD2,EP400	NA	NA	0
ADAMTS14	CDH16	13	3	6.74271e-06	0.000831601	0.02	2	0.000130017	199	92	9.00813e-06	2.21818e-05	0.41	1	0.936805	0.0482634	0.394	0.635	2405	45082	nsCHD_control	.LoF_missC	enrichment_depletion	0.117535	0.000508667	ADAMTS14,CDH16	NA	NA	0
HORMAD1	LRP1	2	20	6.9156e-06	0.000831601	0.02	2	0.000136732	2	293	2.88331e-07	0	0.01	0	0.987086	0.057683	0.572	0.787	2405	45082	nsCHD_control	.LoF_missC	enrichment_depletion	0.123606	0.000508667	HORMAD1,LRP1	NA	C3,C4,C8	0
KIF18A	LRP1	2	20	6.9156e-06	0.000831601	0.02	2	0.000136732	83	293	1.19657e-05	0	0.54	0	0.583073	0.057683	0.572	0.787	2405	45082	nsCHD_control	.LoF_missC	enrichment_depletion	0.123606	0.000508667	KIF18A,LRP1	NA	C3,C4,C8	0
DNAH11	ERGIC1	20	2	6.9156e-06	0.000831601	0.02	2	0.000136732	232	12	1.36982e-06	0	0.06	0	0.940114	0.057683	0.572	0.787	2405	45082	nsCHD_control	.LoF_missC	enrichment_depletion	0.123606	0.000508667	DNAH11,ERGIC1	NA	NA	0
TLR4	ZRANB3	4	10	6.9156e-06	0.000831601	0.02	2	0.000136732	25	92	1.13167e-06	0	0.05	0	0.950261	0.057683	0.572	0.787	2405	45082	nsCHD_control	.LoF_missC	enrichment_depletion	0.123606	0.000508667	TLR4,ZRANB3	C13	NA	0
KLHL26	ZRANB3	4	10	6.9156e-06	0.000831601	0.02	2	0.000136732	57	92	2.58022e-06	0	0.12	0	0.890189	0.057683	0.572	0.787	2405	45082	nsCHD_control	.LoF_missC	enrichment_depletion	0.123606	0.000508667	KLHL26,ZRANB3	NA	NA	0
C9orf131	ELAC2	4	10	6.9156e-06	0.000831601	0.02	2	0.000136732	41	83	1.67439e-06	0	0.08	0	0.927294	0.057683	0.572	0.787	2405	45082	nsCHD_control	.LoF_missC	enrichment_depletion	0.123606	0.000508667	C9orf131,ELAC2	NA	NA	0
ARHGAP28	ETFDH	4	10	6.9156e-06	0.000831601	0.02	2	0.000136732	18	163	1.44362e-06	0	0.07	0	0.936991	0.057683	0.572	0.787	2405	45082	nsCHD_control	.LoF_missC	enrichment_depletion	0.123606	0.000508667	ARHGAP28,ETFDH	C0,C10	NA	0
PIGZ	VPS13A	4	10	6.9156e-06	0.000831601	0.02	2	0.000136732	59	130	3.77389e-06	0	0.17	0	0.843551	0.057683	0.572	0.787	2405	45082	nsCHD_control	.LoF_missC	enrichment_depletion	0.123606	0.000508667	PIGZ,VPS13A	NA	NA	0
DVL1	PPP1R15A	10	4	6.9156e-06	0.000831601	0.02	2	0.000136732	151	25	1.85742e-06	0	0.08	0	0.919674	0.057683	0.572	0.787	2405	45082	nsCHD_control	.LoF_missC	enrichment_depletion	0.123606	0.000508667	DVL1,PPP1R15A	NA	C6	0
SEC23B	TONSL	10	4	6.9156e-06	0.000831601	0.02	2	0.000136732	119	91	5.32822e-06	0	0.24	0	0.786465	0.057683	0.572	0.787	2405	45082	nsCHD_control	.LoF_missC	enrichment_depletion	0.123606	0.000508667	SEC23B,TONSL	C13	NA	0
COL2A1	SULT6B1	10	4	6.9156e-06	0.000831601	0.02	2	0.000136732	237	20	2.33223e-06	0	0.11	0	0.900197	0.057683	0.572	0.787	2405	45082	nsCHD_control	.LoF_missC	enrichment_depletion	0.123606	0.000508667	COL2A1,SULT6B1	C14,C7,C9	NA	0
ABCC11	SPPL2B	10	4	6.9156e-06	0.000831601	0.02	2	0.000136732	115	26	1.47118e-06	0	0.07	0	0.935828	0.057683	0.572	0.787	2405	45082	nsCHD_control	.LoF_missC	enrichment_depletion	0.123606	0.000508667	ABCC11,SPPL2B	NA	NA	0
CAPN10	DVL1	4	10	6.9156e-06	0.000831601	0.02	2	0.000136732	86	151	6.38953e-06	0	0.29	0	0.749721	0.057683	0.572	0.787	2405	45082	nsCHD_control	.LoF_missC	enrichment_depletion	0.123606	0.000508667	CAPN10,DVL1	NA	NA	0
EXOSC4	NPHS1	5	8	6.9156e-06	0.000831601	0.02	2	0.000136732	23	134	1.51644e-06	0	0.07	0	0.93392	0.057683	0.572	0.787	2405	45082	nsCHD_control	.LoF_missC	enrichment_depletion	0.123606	0.000508667	EXOSC4,NPHS1	NA	C9	0
FANCD2	SIPA1L3	4	10	6.9156e-06	0.000831601	0.02	2	0.000136732	64	92	2.89709e-06	0	0.13	0	0.877563	0.057683	0.572	0.787	2405	45082	nsCHD_control	.LoF_missC	enrichment_depletion	0.123606	0.000508667	FANCD2,SIPA1L3	NA	NA	0
ITSN2	MFSD9	10	4	6.9156e-06	0.000831601	0.02	2	0.000136732	205	63	6.3546e-06	0	0.29	0	0.750903	0.057683	0.572	0.787	2405	45082	nsCHD_control	.LoF_missC	enrichment_depletion	0.123606	0.000508667	ITSN2,MFSD9	C1,C10,C13	NA	0
KANK1	RANBP17	4	10	6.9156e-06	0.000831601	0.02	2	0.000136732	50	115	2.82919e-06	0	0.13	0	0.880253	0.057683	0.572	0.787	2405	45082	nsCHD_control	.LoF_missC	enrichment_depletion	0.123606	0.000508667	KANK1,RANBP17	NA	NA	0
CNTNAP2	DLC1	8	5	6.9156e-06	0.000831601	0.02	2	0.000136732	139	41	2.80409e-06	0	0.13	0	0.88125	0.057683	0.572	0.787	2405	45082	nsCHD_control	.LoF_missC	enrichment_depletion	0.123606	0.000508667	CNTNAP2,DLC1	NA	C8	0
INTS11	SMTN	8	5	6.9156e-06	0.000831601	0.02	2	0.000136732	96	49	2.31452e-06	0	0.1	0	0.900916	0.057683	0.572	0.787	2405	45082	nsCHD_control	.LoF_missC	enrichment_depletion	0.123606	0.000508667	INTS11,SMTN	NA	C10,C8	0
DCTN1	MFRP	8	5	6.9156e-06	0.000831601	0.02	2	0.000136732	121	65	3.86983e-06	0	0.17	0	0.83991	0.057683	0.572	0.787	2405	45082	nsCHD_control	.LoF_missC	enrichment_depletion	0.123606	0.000508667	DCTN1,MFRP	NA	NA	0
CPZ	PABPC1L	10	4	6.9156e-06	0.000831601	0.02	2	0.000136732	70	58	1.99765e-06	2.21818e-05	0.09	1	0.99618	0.0482634	0.394	0.635	2405	45082	nsCHD_control	.LoF_missC	enrichment_depletion	0.123606	0.000508667	CPZ,PABPC1L	NA	NA	0
CHMP2B	COL7A1	2	21	7.26138e-06	0.000831601	0.02	2	0.000150664	30	487	7.18859e-06	0	0.32	0	0.723194	0.057683	0.572	0.787	2405	45082	nsCHD_control	.LoF_missC	enrichment_depletion	0.1362	0.00052587	CHMP2B,COL7A1	NA	NA	0
PEX1	RCC1	14	3	7.26138e-06	0.000831601	0.02	2	0.000150664	190	50	4.67431e-06	0	0.21	0	0.809995	0.057683	0.572	0.787	2405	45082	nsCHD_control	.LoF_missC	enrichment_depletion	0.1362	0.00052587	PEX1,RCC1	NA	NA	0
PLPP7	WDHD1	7	6	7.26138e-06	0.000831601	0.02	2	0.000150664	112	102	5.62098e-06	0	0.25	0	0.776153	0.057683	0.572	0.787	2405	45082	nsCHD_control	.LoF_missC	enrichment_depletion	0.1362	0.00052587	PLPP7,WDHD1	NA	NA	0
GJB3	RUNX1	7	6	7.26138e-06	0.000831601	0.02	2	0.000150664	127	54	3.37436e-06	0	0.15	0	0.858883	0.057683	0.572	0.787	2405	45082	nsCHD_control	.LoF_missC	enrichment_depletion	0.1362	0.00052587	GJB3,RUNX1	NA	C13	0
LRFN2	MYOT	7	6	7.26138e-06	0.000831601	0.02	2	0.000150664	84	42	1.73589e-06	0	0.08	0	0.924726	0.057683	0.572	0.787	2405	45082	nsCHD_control	.LoF_missC	enrichment_depletion	0.1362	0.00052587	LRFN2,MYOT	NA	NA	0
ATP2B2	SLC25A2	6	7	7.26138e-06	0.000831601	0.02	2	0.000150664	96	96	4.53457e-06	0	0.2	0	0.815113	0.057683	0.572	0.787	2405	45082	nsCHD_control	.LoF_missC	enrichment_depletion	0.1362	0.00052587	ATP2B2,SLC25A2	NA	NA	0
ANTXR2	NEK3	7	6	7.26138e-06	0.000831601	0.02	2	0.000150664	42	79	1.63256e-06	0	0.07	0	0.929044	0.057683	0.572	0.787	2405	45082	nsCHD_control	.LoF_missC	enrichment_depletion	0.1362	0.00052587	ANTXR2,NEK3	NA	NA	0
ASS1	CCDC66	7	6	7.26138e-06	0.000831601	0.02	2	0.000150664	102	100	5.01873e-06	0	0.23	0	0.797515	0.057683	0.572	0.787	2405	45082	nsCHD_control	.LoF_missC	enrichment_depletion	0.1362	0.00052587	ASS1,CCDC66	C3,C9	NA	0
COLQ	ZAP70	6	7	7.26138e-06	0.000831601	0.02	2	0.000150664	84	83	3.43045e-06	0	0.15	0	0.856713	0.057683	0.572	0.787	2405	45082	nsCHD_control	.LoF_missC	enrichment_depletion	0.1362	0.00052587	COLQ,ZAP70	NA	NA	0
KIAA1217	NAALAD2	6	7	7.26138e-06	0.000831601	0.02	2	0.000150664	80	38	1.49578e-06	0	0.07	0	0.934791	0.057683	0.572	0.787	2405	45082	nsCHD_control	.LoF_missC	enrichment_depletion	0.1362	0.00052587	KIAA1217,NAALAD2	NA	NA	0
ANTXR2	KIAA1217	7	6	7.26138e-06	0.000831601	0.02	2	0.000150664	42	80	1.65323e-06	0	0.07	0	0.928179	0.057683	0.572	0.787	2405	45082	nsCHD_control	.LoF_missC	enrichment_depletion	0.1362	0.00052587	ANTXR2,KIAA1217	NA	NA	0
PIEZO2	SMAD9	7	6	7.26138e-06	0.000831601	0.02	2	0.000150664	91	127	5.68642e-06	0	0.26	0	0.773867	0.057683	0.572	0.787	2405	45082	nsCHD_control	.LoF_missC	enrichment_depletion	0.1362	0.00052587	PIEZO2,SMAD9	C5,C8	C14,C2	1
ADAMTS2	USH1C	6	7	7.26138e-06	0.000831601	0.02	2	0.000150664	57	73	2.04735e-06	0	0.09	0	0.911833	0.057683	0.572	0.787	2405	45082	nsCHD_control	.LoF_missC	enrichment_depletion	0.1362	0.00052587	ADAMTS2,USH1C	C3	NA	0
GJA8	NT5C1A	7	6	7.26138e-06	0.000831601	0.02	2	0.000150664	117	47	2.70569e-06	2.21818e-05	0.12	1	0.993139	0.0482634	0.394	0.635	2405	45082	nsCHD_control	.LoF_missC	enrichment_depletion	0.1362	0.00052587	GJA8,NT5C1A	NA	NA	0
CLIP4	GCDH	6	7	7.26138e-06	0.000831601	0.02	2	0.000150664	108	105	5.57965e-06	2.21818e-05	0.25	1	0.973201	0.0482634	0.394	0.635	2405	45082	nsCHD_control	.LoF_missC	enrichment_depletion	0.1362	0.00052587	CLIP4,GCDH	NA	C6	0
KIF13B	SUCO	7	6	7.26138e-06	0.000831601	0.02	2	0.000150664	210	50	5.16634e-06	4.43636e-05	0.23	2	0.99823	0.0443617	0.324	0.563	2405	45082	nsCHD_control	.LoF_missC	enrichment_depletion	0.1362	0.00052587	KIF13B,SUCO	C14	NA	0
SUFU	USH2A	2	22	7.60716e-06	0.000831601	0.02	2	0.000165263	20	448	4.40861e-06	0	0.2	0	0.819755	0.057683	0.572	0.787	2405	45082	nsCHD_control	.LoF_missC	enrichment_depletion	0.149398	0.000559543	SUFU,USH2A	NA	NA	0
PRPSAP1	WDR19	4	11	7.60716e-06	0.000831601	0.02	2	0.000165263	55	158	4.27576e-06	0	0.19	0	0.82468	0.057683	0.572	0.787	2405	45082	nsCHD_control	.LoF_missC	enrichment_depletion	0.149398	0.000559543	PRPSAP1,WDR19	C14	NA	0
HES4	MLH1	4	11	7.60716e-06	0.000831601	0.02	2	0.000165263	63	126	3.90575e-06	0	0.18	0	0.838551	0.057683	0.572	0.787	2405	45082	nsCHD_control	.LoF_missC	enrichment_depletion	0.149398	0.000559543	HES4,MLH1	C0,C5,C8	NA	0
KCNG4	SVOPL	11	4	7.60716e-06	0.000831601	0.02	2	0.000165263	131	40	2.57825e-06	0	0.12	0	0.890268	0.057683	0.572	0.787	2405	45082	nsCHD_control	.LoF_missC	enrichment_depletion	0.149398	0.000559543	KCNG4,SVOPL	NA	NA	0
COL5A1	EDEM2	11	4	7.60716e-06	0.000831601	0.02	2	0.000165263	195	80	7.6757e-06	0	0.35	0	0.707486	0.057683	0.572	0.787	2405	45082	nsCHD_control	.LoF_missC	enrichment_depletion	0.149398	0.000559543	COL5A1,EDEM2	C2,C3,C4,C5	NA	0
ADAM12	KLHL33	4	11	7.60716e-06	0.000831601	0.02	2	0.000165263	45	57	1.26206e-06	0	0.06	0	0.944692	0.057683	0.572	0.787	2405	45082	nsCHD_control	.LoF_missC	enrichment_depletion	0.149398	0.000559543	ADAM12,KLHL33	NA	NA	0
ABCC8	CLIP3	11	4	7.60716e-06	0.000831601	0.02	2	0.000165263	222	28	3.05847e-06	0	0.14	0	0.871201	0.057683	0.572	0.787	2405	45082	nsCHD_control	.LoF_missC	enrichment_depletion	0.149398	0.000559543	ABCC8,CLIP3	NA	C14	0
MIB1	TRPA1	4	11	7.60716e-06	0.000831601	0.02	2	0.000165263	120	104	6.14056e-06	6.65454e-05	0.28	3	0.999804	0.0413677	0.275	0.507	2405	45082	nsCHD_control	.LoF_missC	enrichment_depletion	0.149398	0.000559543	MIB1,TRPA1	NA	NA	0
FNDC1	MSH6	3	15	7.78005e-06	0.000831601	0.02	2	0.000172813	52	230	5.88471e-06	0	0.27	0	0.76698	0.057683	0.572	0.787	2405	45082	nsCHD_control	.LoF_missC	enrichment_depletion	0.156223	0.000572244	FNDC1,MSH6	C3,C9	NA	0
HFE	PKHD1L1	3	15	7.78005e-06	0.000831601	0.02	2	0.000172813	17	332	2.77703e-06	0	0.13	0	0.882325	0.057683	0.572	0.787	2405	45082	nsCHD_control	.LoF_missC	enrichment_depletion	0.156223	0.000572244	HFE,PKHD1L1	NA	NA	0
NDUFS1	TCHH	9	5	7.78005e-06	0.000831601	0.02	2	0.000172813	148	82	5.9713e-06	0	0.27	0	0.763991	0.057683	0.572	0.787	2405	45082	nsCHD_control	.LoF_missC	enrichment_depletion	0.156223	0.000572244	NDUFS1,TCHH	C1,C7	NA	0
PMM1	RAPSN	5	9	7.78005e-06	0.000831601	0.02	2	0.000172813	48	77	1.81855e-06	0	0.08	0	0.921287	0.057683	0.572	0.787	2405	45082	nsCHD_control	.LoF_missC	enrichment_depletion	0.156223	0.000572244	PMM1,RAPSN	C6	NA	0
AGPAT5	KCNC4	5	9	7.78005e-06	0.000831601	0.02	2	0.000172813	59	61	1.77082e-06	0	0.08	0	0.923271	0.057683	0.572	0.787	2405	45082	nsCHD_control	.LoF_missC	enrichment_depletion	0.156223	0.000572244	AGPAT5,KCNC4	NA	NA	0
ATP10B	TLN1	9	5	7.78005e-06	0.000831601	0.02	2	0.000172813	163	117	9.38355e-06	0	0.42	0	0.655058	0.057683	0.572	0.787	2405	45082	nsCHD_control	.LoF_missC	enrichment_depletion	0.156223	0.000572244	ATP10B,TLN1	NA	C13,C8	0
CACNA1S	NFU1	23	2	7.95294e-06	0.000831601	0.02	2	0.000180529	375	27	4.98183e-06	0	0.22	0	0.798843	0.057683	0.572	0.787	2405	45082	nsCHD_control	.LoF_missC	enrichment_depletion	0.163198	0.000591297	CACNA1S,NFU1	NA	NA	0
SCN10A	STOX1	23	2	7.95294e-06	0.000831601	0.02	2	0.000180529	432	56	1.19032e-05	0	0.54	0	0.584718	0.057683	0.572	0.787	2405	45082	nsCHD_control	.LoF_missC	enrichment_depletion	0.163198	0.000591297	SCN10A,STOX1	NA	NA	0
CRYBA1	SCN10A	2	23	7.95294e-06	0.000831601	0.02	2	0.000180529	52	432	1.1053e-05	2.21818e-05	0.5	1	0.910314	0.0482634	0.394	0.635	2405	45082	nsCHD_control	.LoF_missC	enrichment_depletion	0.163198	0.000591297	CRYBA1,SCN10A	NA	NA	0
DUOX2	LRP1	13	20	4.49514e-05	0.0012474	0.11	3	0.000194003	271	293	3.90688e-05	0.000110909	1.76	5	0.990597	0.0495888	0.418	0.659	2405	45082	nsCHD_control	.LoF_missC	enrichment_depletion	0.175378	0.00061453	DUOX2,LRP1	NA	C3,C4,C8	0
ALDH3B2	MYH4	3	16	8.29872e-06	0.000831601	0.02	2	0.000196459	32	303	4.77075e-06	0	0.22	0	0.806481	0.057683	0.572	0.787	2405	45082	nsCHD_control	.LoF_missC	enrichment_depletion	0.177599	0.00061453	ALDH3B2,MYH4	NA	NA	0
CRYBG1	OR56B1	12	4	8.29872e-06	0.000831601	0.02	2	0.000196459	202	44	4.37318e-06	0	0.2	0	0.821066	0.057683	0.572	0.787	2405	45082	nsCHD_control	.LoF_missC	enrichment_depletion	0.177599	0.00061453	CRYBG1,OR56B1	NA	NA	0
ATP9B	EIF5B	12	4	8.29872e-06	0.000831601	0.02	2	0.000196459	165	30	2.43556e-06	0	0.11	0	0.896013	0.057683	0.572	0.787	2405	45082	nsCHD_control	.LoF_missC	enrichment_depletion	0.177599	0.00061453	ATP9B,EIF5B	NA	NA	0
MYLK	TARS2	12	4	8.29872e-06	0.000831601	0.02	2	0.000196459	110	63	3.40978e-06	0	0.15	0	0.857512	0.057683	0.572	0.787	2405	45082	nsCHD_control	.LoF_missC	enrichment_depletion	0.177599	0.00061453	MYLK,TARS2	C8	NA	0
CHST12	COL27A1	4	12	8.29872e-06	0.000831601	0.02	2	0.000196459	42	118	2.43851e-06	0	0.11	0	0.895894	0.057683	0.572	0.787	2405	45082	nsCHD_control	.LoF_missC	enrichment_depletion	0.177599	0.00061453	CHST12,COL27A1	C0	C5	1
MYLK	TMEM168	12	4	8.29872e-06	0.000831601	0.02	2	0.000196459	110	38	2.0567e-06	0	0.09	0	0.911449	0.057683	0.572	0.787	2405	45082	nsCHD_control	.LoF_missC	enrichment_depletion	0.177599	0.00061453	MYLK,TMEM168	C8	C7	1
RBM23	RUNX1	8	6	8.29872e-06	0.000831601	0.02	2	0.000196459	92	54	2.44442e-06	0	0.11	0	0.895656	0.057683	0.572	0.787	2405	45082	nsCHD_control	.LoF_missC	enrichment_depletion	0.177599	0.00061453	RBM23,RUNX1	NA	C13	0
PLA2R1	TNN	8	6	8.29872e-06	0.000831601	0.02	2	0.000196459	98	111	5.35233e-06	0	0.24	0	0.78561	0.057683	0.572	0.787	2405	45082	nsCHD_control	.LoF_missC	enrichment_depletion	0.177599	0.00061453	PLA2R1,TNN	NA	NA	0
ADGRL3	KIF24	6	8	8.29872e-06	0.000831601	0.02	2	0.000196459	87	181	7.74803e-06	0	0.35	0	0.705183	0.057683	0.572	0.787	2405	45082	nsCHD_control	.LoF_missC	enrichment_depletion	0.177599	0.00061453	ADGRL3,KIF24	NA	NA	0
HOXA9	LRBA	6	8	8.29872e-06	0.000831601	0.02	2	0.000196459	74	106	3.8595e-06	0	0.17	0	0.840302	0.057683	0.572	0.787	2405	45082	nsCHD_control	.LoF_missC	enrichment_depletion	0.177599	0.00061453	HOXA9,LRBA	NA	C7	0
SLC20A1	TLN2	4	12	8.29872e-06	0.000831601	0.02	2	0.000196459	75	133	4.90802e-06	2.21818e-05	0.22	1	0.97885	0.0482634	0.394	0.635	2405	45082	nsCHD_control	.LoF_missC	enrichment_depletion	0.177599	0.00061453	SLC20A1,TLN2	NA	C1,C7	0
ATP8B4	UNC13B	8	6	8.29872e-06	0.000831601	0.02	2	0.000196459	128	207	1.30369e-05	2.21818e-05	0.59	1	0.882123	0.0482634	0.394	0.635	2405	45082	nsCHD_control	.LoF_missC	enrichment_depletion	0.177599	0.00061453	ATP8B4,UNC13B	C13	NA	0
ABCG5	NOL10	7	7	8.47161e-06	0.000831601	0.02	2	0.000204674	58	36	1.02736e-06	0	0.05	0	0.954741	0.057683	0.572	0.787	2405	45082	nsCHD_control	.LoF_missC	enrichment_depletion	0.185025	0.000633648	ABCG5,NOL10	NA	NA	0
ADAMTS15	PIEZO2	7	7	8.47161e-06	0.000831601	0.02	2	0.000204674	65	91	2.91037e-06	0	0.13	0	0.877037	0.057683	0.572	0.787	2405	45082	nsCHD_control	.LoF_missC	enrichment_depletion	0.185025	0.000633648	ADAMTS15,PIEZO2	NA	C5,C8	0
BTBD9	DOCK6	7	7	8.47161e-06	0.000831601	0.02	2	0.000204674	63	102	3.1618e-06	4.43636e-05	0.14	2	0.999566	0.0443617	0.324	0.563	2405	45082	nsCHD_control	.LoF_missC	enrichment_depletion	0.185025	0.000633648	BTBD9,DOCK6	NA	C10	0
CACNA1H	EPDR1	25	2	8.6445e-06	0.000831601	0.02	2	0.000213054	469	19	4.3845e-06	0	0.2	0	0.820647	0.057683	0.572	0.787	2405	45082	nsCHD_control	.LoF_missC	enrichment_depletion	0.192601	0.00063987	CACNA1H,EPDR1	NA	NA	0
DNAH8	KCNG3	25	2	8.6445e-06	0.000831601	0.02	2	0.000213054	305	42	6.30293e-06	0	0.28	0	0.752654	0.057683	0.572	0.787	2405	45082	nsCHD_control	.LoF_missC	enrichment_depletion	0.192601	0.00063987	DNAH8,KCNG3	NA	NA	0
DNAH8	TOR1A	25	2	8.6445e-06	0.000831601	0.02	2	0.000213054	305	44	6.60307e-06	0	0.3	0	0.742538	0.057683	0.572	0.787	2405	45082	nsCHD_control	.LoF_missC	enrichment_depletion	0.192601	0.00063987	DNAH8,TOR1A	NA	NA	0
COL9A2	SLC25A41	10	5	8.6445e-06	0.000831601	0.02	2	0.000213054	144	67	4.74713e-06	0	0.21	0	0.80734	0.057683	0.572	0.787	2405	45082	nsCHD_control	.LoF_missC	enrichment_depletion	0.192601	0.00063987	COL9A2,SLC25A41	C14,C2	NA	0
GATD1	WDR87	5	10	8.6445e-06	0.000831601	0.02	2	0.000213054	36	139	2.46213e-06	0	0.11	0	0.894941	0.057683	0.572	0.787	2405	45082	nsCHD_control	.LoF_missC	enrichment_depletion	0.192601	0.00063987	GATD1,WDR87	NA	NA	0
SLF1	TESK2	10	5	8.6445e-06	0.000831601	0.02	2	0.000213054	63	74	2.29385e-06	0	0.1	0	0.901756	0.057683	0.572	0.787	2405	45082	nsCHD_control	.LoF_missC	enrichment_depletion	0.192601	0.00063987	SLF1,TESK2	NA	NA	0
COL6A6	CTNNA3	10	5	8.6445e-06	0.000831601	0.02	2	0.000213054	183	55	4.95231e-06	0	0.22	0	0.799907	0.057683	0.572	0.787	2405	45082	nsCHD_control	.LoF_missC	enrichment_depletion	0.192601	0.00063987	COL6A6,CTNNA3	C3,C4	C1	1
GPSM1	SLC3A1	5	10	8.6445e-06	0.000831601	0.02	2	0.000213054	119	194	1.13591e-05	0	0.51	0	0.599241	0.057683	0.572	0.787	2405	45082	nsCHD_control	.LoF_missC	enrichment_depletion	0.192601	0.00063987	GPSM1,SLC3A1	NA	NA	0
DIAPH1	KATNA1	10	5	8.6445e-06	0.000831601	0.02	2	0.000213054	103	122	6.18288e-06	0	0.28	0	0.756739	0.057683	0.572	0.787	2405	45082	nsCHD_control	.LoF_missC	enrichment_depletion	0.192601	0.00063987	DIAPH1,KATNA1	NA	NA	0
BRWD3	FLNB	3	17	8.81739e-06	0.000831601	0.02	2	0.0002216	6	499	1.47314e-06	2.21818e-05	0.07	1	0.99789	0.0482634	0.394	0.635	2405	45082	nsCHD_control	.LoF_missC	enrichment_depletion	0.200327	0.000661144	BRWD3,FLNB	NA	C10	0
MYH7	SPP1	17	3	8.81739e-06	0.000831601	0.02	2	0.0002216	243	61	7.2934e-06	4.43636e-05	0.33	2	0.995361	0.0443617	0.324	0.563	2405	45082	nsCHD_control	.LoF_missC	enrichment_depletion	0.200327	0.000661144	MYH7,SPP1	C1	C13	1
MYOF	SOWAHB	26	2	8.99028e-06	0.000831601	0.02	2	0.000230312	396	32	6.23503e-06	0	0.28	0	0.754961	0.057683	0.572	0.787	2405	45082	nsCHD_control	.LoF_missC	enrichment_depletion	0.208202	0.00067162	MYOF,SOWAHB	NA	NA	0
COL11A1	CTNNA2	13	4	8.99028e-06	0.000831601	0.02	2	0.000230312	191	21	1.97354e-06	0	0.09	0	0.914872	0.057683	0.572	0.787	2405	45082	nsCHD_control	.LoF_missC	enrichment_depletion	0.208202	0.00067162	COL11A1,CTNNA2	C9	NA	0
KRT4	TTC28	4	13	8.99028e-06	0.000831601	0.02	2	0.000230312	82	237	9.56216e-06	0	0.43	0	0.649805	0.057683	0.572	0.787	2405	45082	nsCHD_control	.LoF_missC	enrichment_depletion	0.208202	0.00067162	KRT4,TTC28	NA	NA	0
DSP	EPHA2	13	4	8.99028e-06	0.000831601	0.02	2	0.000230312	170	63	5.26967e-06	0	0.24	0	0.788543	0.057683	0.572	0.787	2405	45082	nsCHD_control	.LoF_missC	enrichment_depletion	0.208202	0.00067162	DSP,EPHA2	C1,C7	NA	0
FAT2	SOX5	13	4	8.99028e-06	0.000831601	0.02	2	0.000230312	307	19	2.87002e-06	0	0.13	0	0.878634	0.057683	0.572	0.787	2405	45082	nsCHD_control	.LoF_missC	enrichment_depletion	0.208202	0.00067162	FAT2,SOX5	NA	NA	0
CTNS	DGAT1	13	4	8.99028e-06	0.000831601	0.02	2	0.000230312	82	25	1.00867e-06	0	0.05	0	0.955546	0.057683	0.572	0.787	2405	45082	nsCHD_control	.LoF_missC	enrichment_depletion	0.208202	0.00067162	CTNS,DGAT1	NA	NA	0
FBN3	OSGEP	26	2	8.99028e-06	0.000831601	0.02	2	0.000230312	511	67	1.68457e-05	2.21818e-05	0.76	1	0.823293	0.0482634	0.394	0.635	2405	45082	nsCHD_control	.LoF_missC	enrichment_depletion	0.208202	0.00067162	FBN3,OSGEP	NA	NA	0
G6PC	UNC13C	3	18	9.33606e-06	0.000831601	0.02	2	0.000248232	83	214	8.73948e-06	0	0.39	0	0.674358	0.057683	0.572	0.787	2405	45082	nsCHD_control	.LoF_missC	enrichment_depletion	0.224402	0.000701255	G6PC,UNC13C	NA	NA	0
GGA2	ITGB4	3	18	9.33606e-06	0.000831601	0.02	2	0.000248232	37	359	6.53567e-06	0	0.29	0	0.744798	0.057683	0.572	0.787	2405	45082	nsCHD_control	.LoF_missC	enrichment_depletion	0.224402	0.000701255	GGA2,ITGB4	NA	NA	0
TAS1R2	TJP2	6	9	9.33606e-06	0.000831601	0.02	2	0.000248232	74	62	2.25744e-06	0	0.1	0	0.903237	0.057683	0.572	0.787	2405	45082	nsCHD_control	.LoF_missC	enrichment_depletion	0.224402	0.000701255	TAS1R2,TJP2	NA	NA	0
PTCH1	ZNF329	9	6	9.33606e-06	0.000831601	0.02	2	0.000248232	140	27	1.85988e-06	0	0.08	0	0.919572	0.057683	0.572	0.787	2405	45082	nsCHD_control	.LoF_missC	enrichment_depletion	0.224402	0.000701255	PTCH1,ZNF329	NA	NA	0
HTT	SELP	9	6	9.33606e-06	0.000831601	0.02	2	0.000248232	83	88	3.5938e-06	0	0.16	0	0.850427	0.057683	0.572	0.787	2405	45082	nsCHD_control	.LoF_missC	enrichment_depletion	0.224402	0.000701255	HTT,SELP	NA	NA	0
CYP7A1	GALC	6	9	9.33606e-06	0.000831601	0.02	2	0.000248232	55	88	2.38144e-06	0	0.11	0	0.898202	0.057683	0.572	0.787	2405	45082	nsCHD_control	.LoF_missC	enrichment_depletion	0.224402	0.000701255	CYP7A1,GALC	NA	NA	0
ITGB4	KCNJ11	18	3	9.33606e-06	0.000831601	0.02	2	0.000248232	359	55	9.71518e-06	2.21818e-05	0.44	1	0.927985	0.0482634	0.394	0.635	2405	45082	nsCHD_control	.LoF_missC	enrichment_depletion	0.224402	0.000701255	ITGB4,KCNJ11	NA	NA	0
GGCX	MMRN2	9	6	9.33606e-06	0.000831601	0.02	2	0.000248232	141	34	2.3588e-06	2.21818e-05	0.11	1	0.994731	0.0482634	0.394	0.635	2405	45082	nsCHD_control	.LoF_missC	enrichment_depletion	0.224402	0.000701255	GGCX,MMRN2	NA	C0,C10	0
ACOT8	RET	9	6	9.33606e-06	0.000831601	0.02	2	0.000248232	101	80	3.97562e-06	2.21818e-05	0.18	1	0.985735	0.0482634	0.394	0.635	2405	45082	nsCHD_control	.LoF_missC	enrichment_depletion	0.224402	0.000701255	ACOT8,RET	NA	NA	0
NOD1	PMM2	9	6	9.33606e-06	0.000831601	0.02	2	0.000248232	146	121	8.69224e-06	2.21818e-05	0.39	1	0.940617	0.0482634	0.394	0.635	2405	45082	nsCHD_control	.LoF_missC	enrichment_depletion	0.224402	0.000701255	NOD1,PMM2	NA	NA	0
CD276	LTBP4	5	11	9.50895e-06	0.000831601	0.02	2	0.000257439	70	204	7.02622e-06	0	0.32	0	0.728508	0.057683	0.572	0.787	2405	45082	nsCHD_control	.LoF_missC	enrichment_depletion	0.232725	0.000720512	CD276,LTBP4	C10	C2,C4,C5,C8	1
MAN2C1	SHC4	11	5	9.50895e-06	0.000831601	0.02	2	0.000257439	143	38	2.6737e-06	0	0.12	0	0.886445	0.057683	0.572	0.787	2405	45082	nsCHD_control	.LoF_missC	enrichment_depletion	0.232725	0.000720512	MAN2C1,SHC4	NA	NA	0
GRM2	STAB1	5	11	9.50895e-06	0.000831601	0.02	2	0.000257439	70	326	1.12282e-05	2.21818e-05	0.51	1	0.907914	0.0482634	0.394	0.635	2405	45082	nsCHD_control	.LoF_missC	enrichment_depletion	0.232725	0.000720512	GRM2,STAB1	NA	C13	0
EIF5B	HEPHL1	4	14	9.68184e-06	0.000831601	0.02	2	0.000266812	30	175	2.58317e-06	0	0.12	0	0.89007	0.057683	0.572	0.787	2405	45082	nsCHD_control	.LoF_missC	enrichment_depletion	0.241198	0.000730904	EIF5B,HEPHL1	NA	NA	0
AUP1	CUL7	8	7	9.68184e-06	0.000831601	0.02	2	0.000266812	55	259	7.009e-06	0	0.32	0	0.729073	0.057683	0.572	0.787	2405	45082	nsCHD_control	.LoF_missC	enrichment_depletion	0.241198	0.000730904	AUP1,CUL7	C13	NA	0
LRRC28	TAF1C	7	8	9.68184e-06	0.000831601	0.02	2	0.000266812	53	32	8.34487e-07	0	0.04	0	0.963079	0.057683	0.572	0.787	2405	45082	nsCHD_control	.LoF_missC	enrichment_depletion	0.241198	0.000730904	LRRC28,TAF1C	NA	NA	0
ANTXR2	HAL	7	8	9.68184e-06	0.000831601	0.02	2	0.000266812	42	96	1.98387e-06	0	0.09	0	0.914446	0.057683	0.572	0.787	2405	45082	nsCHD_control	.LoF_missC	enrichment_depletion	0.241198	0.000730904	ANTXR2,HAL	NA	NA	0
ATP1A4	SIPA1L2	14	4	9.68184e-06	0.000831601	0.02	2	0.000266812	274	56	7.54974e-06	2.21818e-05	0.34	1	0.953686	0.0482634	0.394	0.635	2405	45082	nsCHD_control	.LoF_missC	enrichment_depletion	0.241198	0.000730904	ATP1A4,SIPA1L2	NA	C1,C7	0
PLS1	ZNF582	8	7	9.68184e-06	0.000831601	0.02	2	0.000266812	90	74	3.27694e-06	2.21818e-05	0.15	1	0.990105	0.0482634	0.394	0.635	2405	45082	nsCHD_control	.LoF_missC	enrichment_depletion	0.241198	0.000730904	PLS1,ZNF582	NA	NA	0
COLGALT2	PRPH	7	8	9.68184e-06	0.000831601	0.02	2	0.000266812	113	116	6.44956e-06	6.65454e-05	0.29	3	0.999764	0.0413677	0.275	0.507	2405	45082	nsCHD_control	.LoF_missC	enrichment_depletion	0.241198	0.000730904	COLGALT2,PRPH	C5	NA	0
LMNA	RYR1	7	43	5.20399e-05	0.0012474	0.13	3	0.000297217	46	922	2.08681e-05	0	0.94	0	0.390322	0.0706518	0.788	0.922	2405	45082	nsCHD_control	.LoF_missC	enrichment_depletion	0.268684	0.000792492	LMNA,RYR1	C0,C2,C8	NA	0
LIMK2	RYR1	7	43	5.20399e-05	0.0012474	0.13	3	0.000297217	86	922	3.90142e-05	4.43636e-05	1.76	2	0.741617	0.0573305	0.565	0.782	2405	45082	nsCHD_control	.LoF_missC	enrichment_depletion	0.268684	0.000792492	LIMK2,RYR1	NA	NA	0
COL14A1	RALGAPB	15	4	1.03734e-05	0.000831601	0.02	2	0.000305951	157	54	4.17145e-06	0	0.19	0	0.828567	0.057683	0.572	0.787	2405	45082	nsCHD_control	.LoF_missC	enrichment_depletion	0.27658	0.000792492	COL14A1,RALGAPB	C3,C5	NA	0
DBX1	VPS13C	4	15	1.03734e-05	0.000831601	0.02	2	0.000305951	50	200	4.92032e-06	0	0.22	0	0.801061	0.057683	0.572	0.787	2405	45082	nsCHD_control	.LoF_missC	enrichment_depletion	0.27658	0.000792492	DBX1,VPS13C	NA	C13	0
DUOX1	SEMA3F	15	4	1.03734e-05	0.000831601	0.02	2	0.000305951	319	20	3.13917e-06	0	0.14	0	0.868038	0.057683	0.572	0.787	2405	45082	nsCHD_control	.LoF_missC	enrichment_depletion	0.27658	0.000792492	DUOX1,SEMA3F	NA	NA	0
ERCC6	TCHH	12	5	1.03734e-05	0.000831601	0.02	2	0.000305951	315	82	1.27092e-05	0	0.57	0	0.563854	0.057683	0.572	0.787	2405	45082	nsCHD_control	.LoF_missC	enrichment_depletion	0.27658	0.000792492	ERCC6,TCHH	NA	NA	0
DYNC2H1	SPHKAP	15	4	1.03734e-05	0.000831601	0.02	2	0.000305951	196	12	1.15726e-06	0	0.05	0	0.949166	0.057683	0.572	0.787	2405	45082	nsCHD_control	.LoF_missC	enrichment_depletion	0.27658	0.000792492	DYNC2H1,SPHKAP	NA	C1,C7	0
MCM9	PKHD1L1	4	15	1.03734e-05	0.000831601	0.02	2	0.000305951	53	332	8.6578e-06	0	0.39	0	0.676845	0.057683	0.572	0.787	2405	45082	nsCHD_control	.LoF_missC	enrichment_depletion	0.27658	0.000792492	MCM9,PKHD1L1	NA	NA	0
ASH1L	EBF4	12	5	1.03734e-05	0.000831601	0.02	2	0.000305951	167	60	4.93016e-06	0	0.22	0	0.800705	0.057683	0.572	0.787	2405	45082	nsCHD_control	.LoF_missC	enrichment_depletion	0.27658	0.000792492	ASH1L,EBF4	NA	NA	0
FRMD6	LAMB3	5	12	1.03734e-05	0.000831601	0.02	2	0.000305951	45	123	2.7234e-06	0	0.12	0	0.884461	0.057683	0.572	0.787	2405	45082	nsCHD_control	.LoF_missC	enrichment_depletion	0.27658	0.000792492	FRMD6,LAMB3	NA	NA	0
DISP3	PHKG2	12	5	1.03734e-05	0.000831601	0.02	2	0.000305951	174	27	2.31157e-06	0	0.1	0	0.901036	0.057683	0.572	0.787	2405	45082	nsCHD_control	.LoF_missC	enrichment_depletion	0.27658	0.000792492	DISP3,PHKG2	NA	NA	0
ARSB	DDI1	10	6	1.03734e-05	0.000831601	0.02	2	0.000305951	68	12	4.01498e-07	0	0.02	0	0.982062	0.057683	0.572	0.787	2405	45082	nsCHD_control	.LoF_missC	enrichment_depletion	0.27658	0.000792492	ARSB,DDI1	NA	NA	0
CLDN19	NBEAL1	6	10	1.03734e-05	0.000831601	0.02	2	0.000305951	34	127	2.1246e-06	0	0.1	0	0.908663	0.057683	0.572	0.787	2405	45082	nsCHD_control	.LoF_missC	enrichment_depletion	0.27658	0.000792492	CLDN19,NBEAL1	NA	NA	0
ADGRL3	PFKM	6	10	1.03734e-05	0.000831601	0.02	2	0.000305951	87	96	4.10945e-06	0	0.19	0	0.830886	0.057683	0.572	0.787	2405	45082	nsCHD_control	.LoF_missC	enrichment_depletion	0.27658	0.000792492	ADGRL3,PFKM	NA	C1,C12,C7	0
DVL1	PCCA	10	6	1.03734e-05	0.000831601	0.02	2	0.000305951	151	139	1.03273e-05	0	0.47	0	0.627773	0.057683	0.572	0.787	2405	45082	nsCHD_control	.LoF_missC	enrichment_depletion	0.27658	0.000792492	DVL1,PCCA	NA	NA	0
EXTL3	GATA6	10	6	1.03734e-05	0.000831601	0.02	2	0.000305951	154	28	2.12164e-06	0	0.1	0	0.908784	0.057683	0.572	0.787	2405	45082	nsCHD_control	.LoF_missC	enrichment_depletion	0.27658	0.000792492	EXTL3,GATA6	NA	C2,C5	0
DNA2	PTPRF	10	6	1.03734e-05	0.000831601	0.02	2	0.000305951	138	41	2.78392e-06	0	0.13	0	0.882052	0.057683	0.572	0.787	2405	45082	nsCHD_control	.LoF_missC	enrichment_depletion	0.27658	0.000792492	DNA2,PTPRF	NA	C14,C9	0
AGMAT	MYO7B	5	12	1.03734e-05	0.000831601	0.02	2	0.000305951	35	239	4.11585e-06	2.21818e-05	0.19	1	0.984774	0.0482634	0.394	0.635	2405	45082	nsCHD_control	.LoF_missC	enrichment_depletion	0.27658	0.000792492	AGMAT,MYO7B	NA	NA	0
EDIL3	PFAS	6	10	1.03734e-05	0.000831601	0.02	2	0.000305951	55	198	5.35823e-06	2.21818e-05	0.24	1	0.975124	0.0482634	0.394	0.635	2405	45082	nsCHD_control	.LoF_missC	enrichment_depletion	0.27658	0.000792492	EDIL3,PFAS	C2	NA	0
PKHD1	ZNF221	21	3	1.08921e-05	0.000831601	0.03	2	0.000337032	384	48	9.06914e-06	0	0.41	0	0.664409	0.057683	0.572	0.787	2405	45082	nsCHD_control	.LoF_missC	enrichment_depletion	0.304676	0.000855833	PKHD1,ZNF221	NA	NA	0
FOXB2	HEATR5A	7	9	1.08921e-05	0.000831601	0.03	2	0.000337032	60	93	2.74554e-06	0	0.12	0	0.883579	0.057683	0.572	0.787	2405	45082	nsCHD_control	.LoF_missC	enrichment_depletion	0.304676	0.000855833	FOXB2,HEATR5A	NA	NA	0
DHX57	TRPC7	7	9	1.08921e-05	0.000831601	0.03	2	0.000337032	91	84	3.7611e-06	0	0.17	0	0.844038	0.057683	0.572	0.787	2405	45082	nsCHD_control	.LoF_missC	enrichment_depletion	0.304676	0.000855833	DHX57,TRPC7	NA	NA	0
LRRK2	PLPP7	9	7	1.08921e-05	0.000831601	0.03	2	0.000337032	162	112	8.92743e-06	0	0.4	0	0.668667	0.057683	0.572	0.787	2405	45082	nsCHD_control	.LoF_missC	enrichment_depletion	0.304676	0.000855833	LRRK2,PLPP7	NA	NA	0
OR2AP1	PPT1	9	7	1.08921e-05	0.000831601	0.03	2	0.000337032	68	84	2.81049e-06	0	0.13	0	0.880996	0.057683	0.572	0.787	2405	45082	nsCHD_control	.LoF_missC	enrichment_depletion	0.304676	0.000855833	OR2AP1,PPT1	NA	C13	0
HGFAC	KIAA2012	7	9	1.08921e-05	0.000831601	0.03	2	0.000337032	82	105	4.2364e-06	2.21818e-05	0.19	1	0.983926	0.0482634	0.394	0.635	2405	45082	nsCHD_control	.LoF_missC	enrichment_depletion	0.304676	0.000855833	HGFAC,KIAA2012	NA	NA	0
DNAH6	MOGS	9	7	1.08921e-05	0.000831601	0.03	2	0.000337032	280	94	1.29503e-05	2.21818e-05	0.58	1	0.883396	0.0482634	0.394	0.635	2405	45082	nsCHD_control	.LoF_missC	enrichment_depletion	0.304676	0.000855833	DNAH6,MOGS	NA	NA	0
MYO7A	TRABD2A	32	2	1.1065e-05	0.000831601	0.03	2	0.00034772	576	18	5.10139e-06	0	0.23	0	0.794548	0.057683	0.572	0.787	2405	45082	nsCHD_control	.LoF_missC	enrichment_depletion	0.314339	0.000868339	MYO7A,TRABD2A	NA	NA	0
MYO7A	RAE1	32	2	1.1065e-05	0.000831601	0.03	2	0.00034772	576	4	1.13364e-06	0	0.05	0	0.950177	0.057683	0.572	0.787	2405	45082	nsCHD_control	.LoF_missC	enrichment_depletion	0.314339	0.000868339	MYO7A,RAE1	NA	NA	0
ACO1	CRYBG2	8	8	1.1065e-05	0.000831601	0.03	2	0.00034772	113	95	5.28197e-06	0	0.24	0	0.788106	0.057683	0.572	0.787	2405	45082	nsCHD_control	.LoF_missC	enrichment_depletion	0.314339	0.000868339	ACO1,CRYBG2	NA	NA	0
PLA2R1	SPATA5	8	8	1.1065e-05	0.000831601	0.03	2	0.00034772	98	147	7.08822e-06	0	0.32	0	0.726474	0.057683	0.572	0.787	2405	45082	nsCHD_control	.LoF_missC	enrichment_depletion	0.314339	0.000868339	PLA2R1,SPATA5	NA	NA	0
FREM2	SEC24A	8	8	1.1065e-05	0.000831601	0.03	2	0.00034772	100	99	4.87112e-06	2.21818e-05	0.22	1	0.979144	0.0482634	0.394	0.635	2405	45082	nsCHD_control	.LoF_missC	enrichment_depletion	0.314339	0.000868339	FREM2,SEC24A	C7	NA	0
ANO2	ARHGAP9	8	8	1.1065e-05	0.000831601	0.03	2	0.00034772	193	64	6.07758e-06	2.21818e-05	0.27	1	0.968666	0.0482634	0.394	0.635	2405	45082	nsCHD_control	.LoF_missC	enrichment_depletion	0.314339	0.000868339	ANO2,ARHGAP9	NA	C13	0
SEC23A	VWF	5	13	1.12378e-05	0.000831601	0.03	2	0.000358572	110	246	1.33144e-05	0	0.6	0	0.548678	0.057683	0.572	0.787	2405	45082	nsCHD_control	.LoF_missC	enrichment_depletion	0.324149	0.000888079	SEC23A,VWF	NA	C0,C10	0
ADGRA3	NPC1L1	5	13	1.12378e-05	0.000831601	0.03	2	0.000358572	51	179	4.49176e-06	0	0.2	0	0.816688	0.057683	0.572	0.787	2405	45082	nsCHD_control	.LoF_missC	enrichment_depletion	0.324149	0.000888079	ADGRA3,NPC1L1	NA	NA	0
DUOX2	FUT4	13	5	1.12378e-05	0.000831601	0.03	2	0.000358572	271	50	6.66704e-06	2.21818e-05	0.3	1	0.962939	0.0482634	0.394	0.635	2405	45082	nsCHD_control	.LoF_missC	enrichment_depletion	0.324149	0.000888079	DUOX2,FUT4	NA	NA	0
SCN5A	WDR59	27	12	5.60164e-05	0.0012474	0.13	3	0.000368059	343	131	2.21085e-05	2.21818e-05	1	1	0.736975	0.0612323	0.637	0.833	2405	45082	nsCHD_control	.LoF_missC	enrichment_depletion	0.332726	0.000898137	SCN5A,WDR59	C1	NA	0
HMCN1	HMX2	33	2	1.14107e-05	0.000831601	0.03	2	0.000369587	581	29	8.29025e-06	0	0.37	0	0.688154	0.057683	0.572	0.787	2405	45082	nsCHD_control	.LoF_missC	enrichment_depletion	0.334107	0.000898137	HMCN1,HMX2	C0	C14	1
CHRNA3	DNASE1	11	6	1.14107e-05	0.000831601	0.03	2	0.000369587	89	53	2.32092e-06	0	0.1	0	0.900656	0.057683	0.572	0.787	2405	45082	nsCHD_control	.LoF_missC	enrichment_depletion	0.334107	0.000898137	CHRNA3,DNASE1	C14	NA	0
BRCA2	MASP2	11	6	1.14107e-05	0.000831601	0.03	2	0.000369587	267	63	8.27648e-06	0	0.37	0	0.688581	0.057683	0.572	0.787	2405	45082	nsCHD_control	.LoF_missC	enrichment_depletion	0.334107	0.000898137	BRCA2,MASP2	NA	NA	0
CHAT	PIK3C2G	6	11	1.14107e-05	0.000831601	0.03	2	0.000369587	79	117	4.54785e-06	0	0.21	0	0.814625	0.057683	0.572	0.787	2405	45082	nsCHD_control	.LoF_missC	enrichment_depletion	0.334107	0.000898137	CHAT,PIK3C2G	NA	NA	0
HMCN1	ZNF786	33	2	1.14107e-05	0.000831601	0.03	2	0.000369587	581	38	1.08631e-05	2.21818e-05	0.49	1	0.912895	0.0482634	0.394	0.635	2405	45082	nsCHD_control	.LoF_missC	enrichment_depletion	0.334107	0.000898137	HMCN1,ZNF786	C0	NA	0
BRCA2	RARS	11	6	1.14107e-05	0.000831601	0.03	2	0.000369587	267	73	9.5902e-06	2.21818e-05	0.43	1	0.929572	0.0482634	0.394	0.635	2405	45082	nsCHD_control	.LoF_missC	enrichment_depletion	0.334107	0.000898137	BRCA2,RARS	NA	NA	0
ABHD15	LAMA2	4	17	1.17565e-05	0.000831601	0.03	2	0.000392109	39	350	6.71624e-06	0	0.3	0	0.73876	0.057683	0.572	0.787	2405	45082	nsCHD_control	.LoF_missC	enrichment_depletion	0.354467	0.00094023	ABHD15,LAMA2	NA	C1,C7	0
ATP2A1	PBK	17	4	1.17565e-05	0.000831601	0.03	2	0.000392109	206	25	2.53397e-06	0	0.11	0	0.892047	0.057683	0.572	0.787	2405	45082	nsCHD_control	.LoF_missC	enrichment_depletion	0.354467	0.00094023	ATP2A1,PBK	NA	C12	0
MFSD3	RALGAPA2	4	17	1.17565e-05	0.000831601	0.03	2	0.000392109	49	202	4.87014e-06	0	0.22	0	0.802875	0.057683	0.572	0.787	2405	45082	nsCHD_control	.LoF_missC	enrichment_depletion	0.354467	0.00094023	MFSD3,RALGAPA2	NA	NA	0
DNAH7	NCAPD3	17	4	1.17565e-05	0.000831601	0.03	2	0.000392109	335	44	7.25256e-06	0	0.33	0	0.721112	0.057683	0.572	0.787	2405	45082	nsCHD_control	.LoF_missC	enrichment_depletion	0.354467	0.00094023	DNAH7,NCAPD3	NA	NA	0
ATP6V0A2	SCN4A	4	17	1.17565e-05	0.000831601	0.03	2	0.000392109	127	337	2.10585e-05	2.21818e-05	0.95	1	0.754381	0.0482634	0.394	0.635	2405	45082	nsCHD_control	.LoF_missC	enrichment_depletion	0.354467	0.00094023	ATP6V0A2,SCN4A	NA	NA	0
ADAMTS19	CACNA1S	3	23	1.19294e-05	0.000831601	0.03	2	0.000403615	34	375	6.27341e-06	0	0.28	0	0.753656	0.057683	0.572	0.787	2405	45082	nsCHD_control	.LoF_missC	enrichment_depletion	0.364868	0.000960146	ADAMTS19,CACNA1S	C7	NA	0
CACNA1S	KCNMA1	23	3	1.19294e-05	0.000831601	0.03	2	0.000403615	375	40	7.38049e-06	0	0.33	0	0.716965	0.057683	0.572	0.787	2405	45082	nsCHD_control	.LoF_missC	enrichment_depletion	0.364868	0.000960146	CACNA1S,KCNMA1	NA	NA	0
NIPSNAP2	SCN10A	3	23	1.19294e-05	0.000831601	0.03	2	0.000403615	52	432	1.1053e-05	2.21818e-05	0.5	1	0.910314	0.0482634	0.394	0.635	2405	45082	nsCHD_control	.LoF_missC	enrichment_depletion	0.364868	0.000960146	NIPSNAP2,SCN10A	NA	NA	0
SCN9A	SNAPC4	14	5	1.21023e-05	0.000831601	0.03	2	0.000415284	286	60	8.44327e-06	0	0.38	0	0.683423	0.057683	0.572	0.787	2405	45082	nsCHD_control	.LoF_missC	enrichment_depletion	0.375417	0.000960146	SCN9A,SNAPC4	C14	NA	0
HSD17B2	MYH10	5	14	1.21023e-05	0.000831601	0.03	2	0.000415284	56	185	5.09746e-06	0	0.23	0	0.794689	0.057683	0.572	0.787	2405	45082	nsCHD_control	.LoF_missC	enrichment_depletion	0.375417	0.000960146	HSD17B2,MYH10	NA	C2,C3,C4,C5	0
DST	ETFDH	7	10	1.21023e-05	0.000831601	0.03	2	0.000415284	200	163	1.60403e-05	0	0.72	0	0.48523	0.057683	0.572	0.787	2405	45082	nsCHD_control	.LoF_missC	enrichment_depletion	0.375417	0.000960146	DST,ETFDH	C14	NA	0
GUCY2D	MOGS	10	7	1.21023e-05	0.000831601	0.03	2	0.000415284	166	94	7.67767e-06	0	0.35	0	0.707423	0.057683	0.572	0.787	2405	45082	nsCHD_control	.LoF_missC	enrichment_depletion	0.375417	0.000960146	GUCY2D,MOGS	NA	NA	0
SLC26A1	SMC4	10	7	1.21023e-05	0.000831601	0.03	2	0.000415284	183	108	9.72453e-06	0	0.44	0	0.645066	0.057683	0.572	0.787	2405	45082	nsCHD_control	.LoF_missC	enrichment_depletion	0.375417	0.000960146	SLC26A1,SMC4	NA	C14,C8	0
NBEAL1	PROZ	10	7	1.21023e-05	0.000831601	0.03	2	0.000415284	127	86	5.37398e-06	0	0.24	0	0.784844	0.057683	0.572	0.787	2405	45082	nsCHD_control	.LoF_missC	enrichment_depletion	0.375417	0.000960146	NBEAL1,PROZ	NA	NA	0
TGM6	WDR87	7	10	1.21023e-05	0.000831601	0.03	2	0.000415284	135	139	9.23299e-06	0	0.42	0	0.65952	0.057683	0.572	0.787	2405	45082	nsCHD_control	.LoF_missC	enrichment_depletion	0.375417	0.000960146	TGM6,WDR87	NA	NA	0
CCDC102B	MYH10	5	14	1.21023e-05	0.000831601	0.03	2	0.000415284	21	185	1.91155e-06	2.21818e-05	0.09	1	0.996493	0.0482634	0.394	0.635	2405	45082	nsCHD_control	.LoF_missC	enrichment_depletion	0.375417	0.000960146	CCDC102B,MYH10	C4,C8	C2,C3,C4,C5	2
CHRNB1	PYGM	5	14	1.21023e-05	0.000831601	0.03	2	0.000415284	108	267	1.41882e-05	2.21818e-05	0.64	1	0.864884	0.0482634	0.394	0.635	2405	45082	nsCHD_control	.LoF_missC	enrichment_depletion	0.375417	0.000960146	CHRNB1,PYGM	NA	C9	0
PFKM	TRPV1	10	7	1.21023e-05	0.000831601	0.03	2	0.000415284	96	139	6.56568e-06	2.21818e-05	0.3	1	0.96395	0.0482634	0.394	0.635	2405	45082	nsCHD_control	.LoF_missC	enrichment_depletion	0.375417	0.000960146	PFKM,TRPV1	C1,C12,C7	NA	0
GUCY2C	WDR36	7	10	1.21023e-05	0.000831601	0.03	2	0.000415284	139	95	6.49729e-06	4.43636e-05	0.29	2	0.996632	0.0443617	0.324	0.563	2405	45082	nsCHD_control	.LoF_missC	enrichment_depletion	0.375417	0.000960146	GUCY2C,WDR36	NA	NA	0
ERCC8	POLG	6	12	1.24481e-05	0.000831601	0.03	2	0.000439111	75	262	9.66844e-06	0	0.44	0	0.646699	0.057683	0.572	0.787	2405	45082	nsCHD_control	.LoF_missC	enrichment_depletion	0.396956	0.000980139	ERCC8,POLG	NA	NA	0
LAMA3	TBC1D8	12	6	1.24481e-05	0.000831601	0.03	2	0.000439111	194	73	6.96816e-06	0	0.31	0	0.730417	0.057683	0.572	0.787	2405	45082	nsCHD_control	.LoF_missC	enrichment_depletion	0.396956	0.000980139	LAMA3,TBC1D8	NA	NA	0
MYO5B	SERGEF	12	6	1.24481e-05	0.000831601	0.03	2	0.000439111	218	44	4.71957e-06	0	0.21	0	0.808343	0.057683	0.572	0.787	2405	45082	nsCHD_control	.LoF_missC	enrichment_depletion	0.396956	0.000980139	MYO5B,SERGEF	NA	NA	0
MYO5B	USP13	12	6	1.24481e-05	0.000831601	0.03	2	0.000439111	218	58	6.22126e-06	0	0.28	0	0.75543	0.057683	0.572	0.787	2405	45082	nsCHD_control	.LoF_missC	enrichment_depletion	0.396956	0.000980139	MYO5B,USP13	NA	NA	0
ENTPD4	MYO6	6	12	1.24481e-05	0.000831601	0.03	2	0.000439111	58	182	5.19389e-06	0	0.23	0	0.791242	0.057683	0.572	0.787	2405	45082	nsCHD_control	.LoF_missC	enrichment_depletion	0.396956	0.000980139	ENTPD4,MYO6	NA	C0,C10	0
BCAR3	MYO5B	6	12	1.24481e-05	0.000831601	0.03	2	0.000439111	43	218	4.61231e-06	0	0.21	0	0.812262	0.057683	0.572	0.787	2405	45082	nsCHD_control	.LoF_missC	enrichment_depletion	0.396956	0.000980139	BCAR3,MYO5B	NA	NA	0
CNTNAP2	THBS3	8	9	1.24481e-05	0.000831601	0.03	2	0.000439111	139	206	1.40889e-05	0	0.64	0	0.529852	0.057683	0.572	0.787	2405	45082	nsCHD_control	.LoF_missC	enrichment_depletion	0.396956	0.000980139	CNTNAP2,THBS3	NA	C0	0
IGFN1	ITGA2	8	9	1.24481e-05	0.000831601	0.03	2	0.000439111	173	84	7.15021e-06	0	0.32	0	0.724447	0.057683	0.572	0.787	2405	45082	nsCHD_control	.LoF_missC	enrichment_depletion	0.396956	0.000980139	IGFN1,ITGA2	NA	C0,C10	0
ALG11	DNAH9	3	24	1.24481e-05	0.000831601	0.03	2	0.000439111	40	476	9.3683e-06	2.21818e-05	0.42	1	0.93236	0.0482634	0.394	0.635	2405	45082	nsCHD_control	.LoF_missC	enrichment_depletion	0.396956	0.000980139	ALG11,DNAH9	NA	NA	0
KCNC4	LRBA	9	8	1.24481e-05	0.000831601	0.03	2	0.000439111	61	106	3.18148e-06	2.21818e-05	0.14	1	0.990647	0.0482634	0.394	0.635	2405	45082	nsCHD_control	.LoF_missC	enrichment_depletion	0.396956	0.000980139	KCNC4,LRBA	NA	C7	0
ACVR2B	LDLR	8	9	1.24481e-05	0.000831601	0.03	2	0.000439111	43	167	3.53328e-06	2.21818e-05	0.16	1	0.988584	0.0482634	0.394	0.635	2405	45082	nsCHD_control	.LoF_missC	enrichment_depletion	0.396956	0.000980139	ACVR2B,LDLR	NA	NA	0
ECM1	ERBB2	8	9	1.24481e-05	0.000831601	0.03	2	0.000439111	124	117	7.13841e-06	2.21818e-05	0.32	1	0.958095	0.0482634	0.394	0.635	2405	45082	nsCHD_control	.LoF_missC	enrichment_depletion	0.396956	0.000980139	ECM1,ERBB2	C4,C8	C1,C7	1
CNTN6	WWOX	9	8	1.24481e-05	0.000831601	0.03	2	0.000439111	204	145	1.45543e-05	4.43636e-05	0.66	2	0.970978	0.0443617	0.324	0.563	2405	45082	nsCHD_control	.LoF_missC	enrichment_depletion	0.396956	0.000980139	CNTN6,WWOX	NA	NA	0
CTTNBP2	MPO	12	6	1.24481e-05	0.000831601	0.03	2	0.000439111	169	208	1.72959e-05	6.65454e-05	0.78	3	0.991676	0.0413677	0.275	0.507	2405	45082	nsCHD_control	.LoF_missC	enrichment_depletion	0.396956	0.000980139	CTTNBP2,MPO	NA	NA	0
PKHD1L1	WNT10B	15	5	1.29667e-05	0.000831601	0.03	2	0.000476071	332	60	9.80128e-06	0	0.44	0	0.642837	0.057683	0.572	0.787	2405	45082	nsCHD_control	.LoF_missC	enrichment_depletion	0.430368	0.00105482	PKHD1L1,WNT10B	NA	NA	0
NRXN2	SLC12A4	5	15	1.29667e-05	0.000831601	0.03	2	0.000476071	94	220	1.01752e-05	0	0.46	0	0.632091	0.057683	0.572	0.787	2405	45082	nsCHD_control	.LoF_missC	enrichment_depletion	0.430368	0.00105482	NRXN2,SLC12A4	C14	NA	0
DNAH8	LGI1	25	3	1.29667e-05	0.000831601	0.03	2	0.000476071	305	21	3.15147e-06	2.21818e-05	0.14	1	0.990814	0.0482634	0.394	0.635	2405	45082	nsCHD_control	.LoF_missC	enrichment_depletion	0.430368	0.00105482	DNAH8,LGI1	NA	NA	0
ITPR3	TGM2	19	4	1.31396e-05	0.000831601	0.03	2	0.000488716	555	91	2.48501e-05	0	1.12	0	0.32618	0.057683	0.572	0.787	2405	45082	nsCHD_control	.LoF_missC	enrichment_depletion	0.441799	0.00107756	ITPR3,TGM2	NA	C0,C1	0
KLHL26	PLEC	4	19	1.31396e-05	0.000831601	0.03	2	0.000488716	57	464	1.30133e-05	4.43636e-05	0.59	2	0.978182	0.0443617	0.324	0.563	2405	45082	nsCHD_control	.LoF_missC	enrichment_depletion	0.441799	0.00107756	KLHL26,PLEC	NA	NA	0
CADPS2	HTR3A	7	11	1.33125e-05	0.000831601	0.03	2	0.000501523	89	76	3.32811e-06	0	0.15	0	0.860675	0.057683	0.572	0.787	2405	45082	nsCHD_control	.LoF_missC	enrichment_depletion	0.453377	0.00109247	CADPS2,HTR3A	NA	NA	0
GHSR	PDE11A	7	11	1.33125e-05	0.000831601	0.03	2	0.000501523	58	90	2.56841e-06	0	0.12	0	0.890663	0.057683	0.572	0.787	2405	45082	nsCHD_control	.LoF_missC	enrichment_depletion	0.453377	0.00109247	GHSR,PDE11A	NA	NA	0
PDE11A	TBXAS1	11	7	1.33125e-05	0.000831601	0.03	2	0.000501523	90	89	3.94118e-06	0	0.18	0	0.837213	0.057683	0.572	0.787	2405	45082	nsCHD_control	.LoF_missC	enrichment_depletion	0.453377	0.00109247	PDE11A,TBXAS1	NA	C13	0
CSMD3	PNLIP	11	7	1.33125e-05	0.000831601	0.03	2	0.000501523	129	86	5.45861e-06	0	0.25	0	0.781855	0.057683	0.572	0.787	2405	45082	nsCHD_control	.LoF_missC	enrichment_depletion	0.453377	0.00109247	CSMD3,PNLIP	NA	NA	0
IGHMBP2	KARS	7	11	1.33125e-05	0.000831601	0.03	2	0.000501523	167	125	1.02712e-05	0	0.46	0	0.629363	0.057683	0.572	0.787	2405	45082	nsCHD_control	.LoF_missC	enrichment_depletion	0.453377	0.00109247	IGHMBP2,KARS	NA	NA	0
SLC12A9	SMAD9	13	6	1.34854e-05	0.000831601	0.03	2	0.000514492	179	127	1.11854e-05	0	0.5	0	0.603951	0.057683	0.572	0.787	2405	45082	nsCHD_control	.LoF_missC	enrichment_depletion	0.465101	0.00111535	SLC12A9,SMAD9	C13	C14,C2	1
ADAMTS2	SCN7A	6	13	1.34854e-05	0.000831601	0.03	2	0.000514492	57	201	5.63721e-06	0	0.25	0	0.775585	0.057683	0.572	0.787	2405	45082	nsCHD_control	.LoF_missC	enrichment_depletion	0.465101	0.00111535	ADAMTS2,SCN7A	C3	C3,C4	2
MYH6	PTCH1	41	9	6.37964e-05	0.0012474	0.15	3	0.000536191	380	140	2.61761e-05	4.43636e-05	1.18	2	0.883782	0.0573305	0.565	0.782	2405	45082	nsCHD_control	.LoF_missC	enrichment_depletion	0.484716	0.00115327	MYH6,PTCH1	C7	NA	0
BIRC6	TNKS	20	4	1.38312e-05	0.000831601	0.03	2	0.000540916	262	38	4.89867e-06	0	0.22	0	0.801843	0.057683	0.572	0.787	2405	45082	nsCHD_control	.LoF_missC	enrichment_depletion	0.488988	0.00115327	BIRC6,TNKS	NA	NA	0
MYO1C	STARD13	16	5	1.38312e-05	0.000831601	0.03	2	0.000540916	215	49	5.18356e-06	0	0.23	0	0.79161	0.057683	0.572	0.787	2405	45082	nsCHD_control	.LoF_missC	enrichment_depletion	0.488988	0.00115327	MYO1C,STARD13	NA	NA	0
STOM	TENM2	5	16	1.38312e-05	0.000831601	0.03	2	0.000540916	42	255	5.26967e-06	0	0.24	0	0.788543	0.057683	0.572	0.787	2405	45082	nsCHD_control	.LoF_missC	enrichment_depletion	0.488988	0.00115327	STOM,TENM2	C0,C10,C11	NA	0
ACACB	TMTC2	16	5	1.38312e-05	0.000831601	0.03	2	0.000540916	339	42	7.00556e-06	2.21818e-05	0.32	1	0.959483	0.0482634	0.394	0.635	2405	45082	nsCHD_control	.LoF_missC	enrichment_depletion	0.488988	0.00115327	ACACB,TMTC2	NA	NA	0
KIAA1324	TENM2	5	16	1.38312e-05	0.000831601	0.03	2	0.000540916	48	255	6.02248e-06	2.21818e-05	0.27	1	0.969182	0.0482634	0.394	0.635	2405	45082	nsCHD_control	.LoF_missC	enrichment_depletion	0.488988	0.00115327	KIAA1324,TENM2	NA	NA	0
ABCB8	CACNA1E	8	10	1.38312e-05	0.000831601	0.03	2	0.000540916	123	206	1.24671e-05	2.21818e-05	0.56	1	0.890433	0.0482634	0.394	0.635	2405	45082	nsCHD_control	.LoF_missC	enrichment_depletion	0.488988	0.00115327	ABCB8,CACNA1E	NA	NA	0
MTR	TYRP1	9	9	1.40041e-05	0.000831601	0.03	2	0.00055437	128	152	9.57298e-06	0	0.43	0	0.649488	0.057683	0.572	0.787	2405	45082	nsCHD_control	.LoF_missC	enrichment_depletion	0.50115	0.00117365	MTR,TYRP1	NA	NA	0
CCBE1	TENM4	9	9	1.40041e-05	0.000831601	0.03	2	0.00055437	96	262	1.23756e-05	0	0.56	0	0.572398	0.057683	0.572	0.787	2405	45082	nsCHD_control	.LoF_missC	enrichment_depletion	0.50115	0.00117365	CCBE1,TENM4	C3,C4	NA	0
OTOGL	PPL	9	9	1.40041e-05	0.000831601	0.03	2	0.00055437	168	167	1.38045e-05	0	0.62	0	0.536689	0.057683	0.572	0.787	2405	45082	nsCHD_control	.LoF_missC	enrichment_depletion	0.50115	0.00117365	OTOGL,PPL	NA	NA	0
CRYGC	MYH6	2	41	1.4177e-05	0.000831601	0.03	2	0.000567986	24	380	4.48733e-06	0	0.2	0	0.816851	0.057683	0.572	0.787	2405	45082	nsCHD_control	.LoF_missC	enrichment_depletion	0.513459	0.00119967	CRYGC,MYH6	NA	C7	0
MTR	RYR3	9	42	6.53524e-05	0.0012474	0.16	3	0.000574788	128	554	3.4891e-05	4.43636e-05	1.57	2	0.790325	0.0573305	0.565	0.782	2405	45082	nsCHD_control	.LoF_missC	enrichment_depletion	0.519608	0.00121121	MTR,RYR3	NA	NA	0
MNX1	RYR3	2	42	1.45228e-05	0.000831601	0.03	2	0.000595701	23	554	6.26948e-06	0	0.28	0	0.75379	0.057683	0.572	0.787	2405	45082	nsCHD_control	.LoF_missC	enrichment_depletion	0.538514	0.00121836	MNX1,RYR3	NA	NA	0
COL7A1	NCAPD2	21	4	1.45228e-05	0.000831601	0.03	2	0.000595701	487	69	1.65338e-05	0	0.75	0	0.474553	0.057683	0.572	0.787	2405	45082	nsCHD_control	.LoF_missC	enrichment_depletion	0.538514	0.00121836	COL7A1,NCAPD2	NA	NA	0
DACH2	PKHD1	4	21	1.45228e-05	0.000831601	0.03	2	0.000595701	48	384	9.06914e-06	0	0.41	0	0.664409	0.057683	0.572	0.787	2405	45082	nsCHD_control	.LoF_missC	enrichment_depletion	0.538514	0.00121836	DACH2,PKHD1	NA	NA	0
FAM83B	PKHD1	4	21	1.45228e-05	0.000831601	0.03	2	0.000595701	40	384	7.55762e-06	0	0.34	0	0.711262	0.057683	0.572	0.787	2405	45082	nsCHD_control	.LoF_missC	enrichment_depletion	0.538514	0.00121836	FAM83B,PKHD1	NA	NA	0
SPTA1	TBC1D9B	14	6	1.45228e-05	0.000831601	0.03	2	0.000595701	182	63	5.64164e-06	0	0.25	0	0.77543	0.057683	0.572	0.787	2405	45082	nsCHD_control	.LoF_missC	enrichment_depletion	0.538514	0.00121836	SPTA1,TBC1D9B	C6	NA	0
DDI1	PEX1	6	14	1.45228e-05	0.000831601	0.03	2	0.000595701	12	190	1.12183e-06	0	0.05	0	0.950683	0.057683	0.572	0.787	2405	45082	nsCHD_control	.LoF_missC	enrichment_depletion	0.538514	0.00121836	DDI1,PEX1	NA	NA	0
GPR176	MYH10	6	14	1.45228e-05	0.000831601	0.03	2	0.000595701	57	185	5.18848e-06	0	0.23	0	0.791435	0.057683	0.572	0.787	2405	45082	nsCHD_control	.LoF_missC	enrichment_depletion	0.538514	0.00121836	GPR176,MYH10	NA	C2,C3,C4,C5	0
LAMB3	PIGV	12	7	1.45228e-05	0.000831601	0.03	2	0.000595701	123	61	3.69172e-06	0	0.17	0	0.846682	0.057683	0.572	0.787	2405	45082	nsCHD_control	.LoF_missC	enrichment_depletion	0.538514	0.00121836	LAMB3,PIGV	NA	NA	0
CTC1	LAMB3	7	12	1.45228e-05	0.000831601	0.03	2	0.000595701	102	123	6.17304e-06	0	0.28	0	0.757074	0.057683	0.572	0.787	2405	45082	nsCHD_control	.LoF_missC	enrichment_depletion	0.538514	0.00121836	CTC1,LAMB3	NA	NA	0
DISP3	PLA1A	12	7	1.45228e-05	0.000831601	0.03	2	0.000595701	174	76	6.50664e-06	0	0.29	0	0.745774	0.057683	0.572	0.787	2405	45082	nsCHD_control	.LoF_missC	enrichment_depletion	0.538514	0.00121836	DISP3,PLA1A	NA	NA	0
RYR3	SLC25A22	42	2	1.45228e-05	0.000831601	0.03	2	0.000595701	554	30	8.17758e-06	2.21818e-05	0.37	1	0.946648	0.0482634	0.394	0.635	2405	45082	nsCHD_control	.LoF_missC	enrichment_depletion	0.538514	0.00121836	RYR3,SLC25A22	NA	NA	0
HSD11B1L	MYO15A	3	28	1.45228e-05	0.000831601	0.03	2	0.000595701	69	439	1.49042e-05	2.21818e-05	0.67	1	0.853899	0.0482634	0.394	0.635	2405	45082	nsCHD_control	.LoF_missC	enrichment_depletion	0.538514	0.00121836	HSD11B1L,MYO15A	NA	NA	0
ATP7B	PNLIP	12	7	1.45228e-05	0.000831601	0.03	2	0.000595701	398	86	1.68413e-05	2.21818e-05	0.76	1	0.823364	0.0482634	0.394	0.635	2405	45082	nsCHD_control	.LoF_missC	enrichment_depletion	0.538514	0.00121836	ATP7B,PNLIP	NA	NA	0
LAMA2	TXK	17	5	1.46956e-05	0.000831601	0.04	2	0.0006098	350	61	1.05049e-05	0	0.47	0	0.622766	0.057683	0.572	0.787	2405	45082	nsCHD_control	.LoF_missC	enrichment_depletion	0.55126	0.00124158	LAMA2,TXK	C1,C7	NA	0
NT5C3A	SCN4A	5	17	1.46956e-05	0.000831601	0.04	2	0.0006098	58	337	9.61726e-06	0	0.43	0	0.648192	0.057683	0.572	0.787	2405	45082	nsCHD_control	.LoF_missC	enrichment_depletion	0.55126	0.00124158	NT5C3A,SCN4A	NA	NA	0
OBSCN	SDR16C5	29	3	1.50414e-05	0.000831601	0.04	2	0.000638482	525	34	8.78278e-06	0	0.4	0	0.673042	0.057683	0.572	0.787	2405	45082	nsCHD_control	.LoF_missC	enrichment_depletion	0.577188	0.00129414	OBSCN,SDR16C5	C1	NA	0
OBSCN	UNC13A	29	3	1.50414e-05	0.000831601	0.04	2	0.000638482	525	51	1.31742e-05	2.21818e-05	0.59	1	0.880098	0.0482634	0.394	0.635	2405	45082	nsCHD_control	.LoF_missC	enrichment_depletion	0.577188	0.00129414	OBSCN,UNC13A	C1	NA	0
HELZ2	NOX3	11	8	1.52143e-05	0.000831601	0.04	2	0.000653064	114	158	8.86249e-06	0	0.4	0	0.670628	0.057683	0.572	0.787	2405	45082	nsCHD_control	.LoF_missC	enrichment_depletion	0.590369	0.00130324	HELZ2,NOX3	NA	NA	0
CPT2	SYNJ1	8	11	1.52143e-05	0.000831601	0.04	2	0.000653064	123	119	7.20188e-06	0	0.32	0	0.722761	0.057683	0.572	0.787	2405	45082	nsCHD_control	.LoF_missC	enrichment_depletion	0.590369	0.00130324	CPT2,SYNJ1	NA	NA	0
NELL2	XDH	8	11	1.52143e-05	0.000831601	0.04	2	0.000653064	35	178	3.06536e-06	0	0.14	0	0.870931	0.057683	0.572	0.787	2405	45082	nsCHD_control	.LoF_missC	enrichment_depletion	0.590369	0.00130324	NELL2,XDH	C2	NA	0
INPP5B	ITGA2B	11	8	1.52143e-05	0.000831601	0.04	2	0.000653064	107	99	5.2121e-06	0	0.23	0	0.790593	0.057683	0.572	0.787	2405	45082	nsCHD_control	.LoF_missC	enrichment_depletion	0.590369	0.00130324	INPP5B,ITGA2B	NA	NA	0
CHRNA3	TGM1	11	8	1.52143e-05	0.000831601	0.04	2	0.000653064	89	143	6.2621e-06	0	0.28	0	0.754041	0.057683	0.572	0.787	2405	45082	nsCHD_control	.LoF_missC	enrichment_depletion	0.590369	0.00130324	CHRNA3,TGM1	C14	C9	1
AC010761.1	MGAM	8	11	1.52143e-05	0.000831601	0.04	2	0.000653064	124	176	1.07381e-05	0	0.48	0	0.616253	0.057683	0.572	0.787	2405	45082	nsCHD_control	.LoF_missC	enrichment_depletion	0.590369	0.00130324	AC010761.1,MGAM	NA	NA	0
CNTNAP2	HKDC1	8	11	1.52143e-05	0.000831601	0.04	2	0.000653064	139	245	1.67562e-05	2.21818e-05	0.76	1	0.824727	0.0482634	0.394	0.635	2405	45082	nsCHD_control	.LoF_missC	enrichment_depletion	0.590369	0.00130324	CNTNAP2,HKDC1	NA	NA	0
HOGA1	SI	5	18	1.55601e-05	0.000831601	0.04	2	0.000682708	55	382	1.03376e-05	0	0.47	0	0.627481	0.057683	0.572	0.787	2405	45082	nsCHD_control	.LoF_missC	enrichment_depletion	0.617168	0.00130756	HOGA1,SI	NA	NA	0
LRP4	PPOX	15	6	1.55601e-05	0.000831601	0.04	2	0.000682708	295	52	7.54778e-06	0	0.34	0	0.711578	0.057683	0.572	0.787	2405	45082	nsCHD_control	.LoF_missC	enrichment_depletion	0.617168	0.00130756	LRP4,PPOX	NA	C6	0
ALDH1L1	IFT80	15	6	1.55601e-05	0.000831601	0.04	2	0.000682708	198	42	4.09174e-06	0	0.18	0	0.83155	0.057683	0.572	0.787	2405	45082	nsCHD_control	.LoF_missC	enrichment_depletion	0.617168	0.00130756	ALDH1L1,IFT80	NA	NA	0
MYH3	STAC	18	5	1.55601e-05	0.000831601	0.04	2	0.000682708	200	46	4.5267e-06	0	0.2	0	0.815403	0.057683	0.572	0.787	2405	45082	nsCHD_control	.LoF_missC	enrichment_depletion	0.617168	0.00130756	MYH3,STAC	NA	NA	0
KIAA2012	UNC45B	9	10	1.55601e-05	0.000831601	0.04	2	0.000682708	105	127	6.56125e-06	0	0.3	0	0.74394	0.057683	0.572	0.787	2405	45082	nsCHD_control	.LoF_missC	enrichment_depletion	0.617168	0.00130756	KIAA2012,UNC45B	NA	C1,C12,C7	0
CAT	LRRK2	10	9	1.55601e-05	0.000831601	0.04	2	0.000682708	138	162	1.09999e-05	0	0.5	0	0.609023	0.057683	0.572	0.787	2405	45082	nsCHD_control	.LoF_missC	enrichment_depletion	0.617168	0.00130756	CAT,LRRK2	C11,C6	NA	0
SLC6A9	WDR87	9	10	1.55601e-05	0.000831601	0.04	2	0.000682708	100	139	6.83925e-06	0	0.31	0	0.734674	0.057683	0.572	0.787	2405	45082	nsCHD_control	.LoF_missC	enrichment_depletion	0.617168	0.00130756	SLC6A9,WDR87	NA	NA	0
CENPF	EPB41	10	9	1.55601e-05	0.000831601	0.04	2	0.000682708	153	79	5.94719e-06	0	0.27	0	0.764822	0.057683	0.572	0.787	2405	45082	nsCHD_control	.LoF_missC	enrichment_depletion	0.617168	0.00130756	CENPF,EPB41	C14	NA	0
ATP6V0A4	SMAD6	9	10	1.55601e-05	0.000831601	0.04	2	0.000682708	121	124	7.38245e-06	0	0.33	0	0.716901	0.057683	0.572	0.787	2405	45082	nsCHD_control	.LoF_missC	enrichment_depletion	0.617168	0.00130756	ATP6V0A4,SMAD6	NA	NA	0
MFSD10	MYH1	5	18	1.55601e-05	0.000831601	0.04	2	0.000682708	46	362	8.19332e-06	2.21818e-05	0.37	1	0.946467	0.0482634	0.394	0.635	2405	45082	nsCHD_control	.LoF_missC	enrichment_depletion	0.617168	0.00130756	MFSD10,MYH1	C0	NA	0
ANKS6	CEP290	6	15	1.55601e-05	0.000831601	0.04	2	0.000682708	87	291	1.24568e-05	2.21818e-05	0.56	1	0.890582	0.0482634	0.394	0.635	2405	45082	nsCHD_control	.LoF_missC	enrichment_depletion	0.617168	0.00130756	ANKS6,CEP290	NA	NA	0
ABCC4	BMP1	18	5	1.55601e-05	0.000831601	0.04	2	0.000682708	216	79	8.39604e-06	2.21818e-05	0.38	1	0.944116	0.0482634	0.394	0.635	2405	45082	nsCHD_control	.LoF_missC	enrichment_depletion	0.617168	0.00130756	ABCC4,BMP1	NA	NA	0
RAD54L	WDR36	9	10	1.55601e-05	0.000831601	0.04	2	0.000682708	161	95	7.52563e-06	2.21818e-05	0.34	1	0.953949	0.0482634	0.394	0.635	2405	45082	nsCHD_control	.LoF_missC	enrichment_depletion	0.617168	0.00130756	RAD54L,WDR36	NA	NA	0
ACAD10	COL5A2	9	10	1.55601e-05	0.000831601	0.04	2	0.000682708	160	181	1.42493e-05	2.21818e-05	0.64	1	0.863955	0.0482634	0.394	0.635	2405	45082	nsCHD_control	.LoF_missC	enrichment_depletion	0.617168	0.00130756	ACAD10,COL5A2	NA	C2,C3,C4,C5,C8	0
ALOX12B	SIPA1L3	9	10	1.55601e-05	0.000831601	0.04	2	0.000682708	102	92	4.61723e-06	2.21818e-05	0.21	1	0.98112	0.0482634	0.394	0.635	2405	45082	nsCHD_control	.LoF_missC	enrichment_depletion	0.617168	0.00130756	ALOX12B,SIPA1L3	NA	NA	0
BMP1	MYH1	5	18	1.55601e-05	0.000831601	0.04	2	0.000682708	79	362	1.40711e-05	4.43636e-05	0.63	2	0.973356	0.0443617	0.324	0.563	2405	45082	nsCHD_control	.LoF_missC	enrichment_depletion	0.617168	0.00130756	BMP1,MYH1	NA	NA	0
ITGB4	LRPPRC	18	5	1.55601e-05	0.000831601	0.04	2	0.000682708	359	105	1.85472e-05	4.43636e-05	0.84	2	0.947242	0.0443617	0.324	0.563	2405	45082	nsCHD_control	.LoF_missC	enrichment_depletion	0.617168	0.00130756	ITGB4,LRPPRC	NA	C1	0
ADCY8	SPATA5L1	9	10	1.55601e-05	0.000831601	0.04	2	0.000682708	120	159	9.38798e-06	4.43636e-05	0.42	2	0.99077	0.0443617	0.324	0.563	2405	45082	nsCHD_control	.LoF_missC	enrichment_depletion	0.617168	0.00130756	ADCY8,SPATA5L1	NA	NA	0
COL2A1	PC	10	9	1.55601e-05	0.000831601	0.04	2	0.000682708	237	204	2.37888e-05	6.65454e-05	1.07	3	0.976246	0.0413677	0.275	0.507	2405	45082	nsCHD_control	.LoF_missC	enrichment_depletion	0.617168	0.00130756	COL2A1,PC	C14,C7,C9	NA	0
FYCO1	RBL1	7	13	1.5733e-05	0.000831601	0.04	2	0.000697771	115	182	1.02982e-05	0	0.46	0	0.628595	0.057683	0.572	0.787	2405	45082	nsCHD_control	.LoF_missC	enrichment_depletion	0.630785	0.00133077	FYCO1,RBL1	NA	NA	0
COL11A1	SLC7A14	13	7	1.5733e-05	0.000831601	0.04	2	0.000697771	191	111	1.04316e-05	0	0.47	0	0.624828	0.057683	0.572	0.787	2405	45082	nsCHD_control	.LoF_missC	enrichment_depletion	0.630785	0.00133077	COL11A1,SLC7A14	C9	NA	0
IGSF10	P2RY11	23	4	1.59059e-05	0.000831601	0.04	2	0.000712994	319	104	1.63237e-05	0	0.74	0	0.47907	0.057683	0.572	0.787	2405	45082	nsCHD_control	.LoF_missC	enrichment_depletion	0.644547	0.00133447	IGSF10,P2RY11	NA	NA	0
KCNJ15	SLC12A3	4	23	1.59059e-05	0.000831601	0.04	2	0.000712994	39	224	4.29839e-06	0	0.19	0	0.823839	0.057683	0.572	0.787	2405	45082	nsCHD_control	.LoF_missC	enrichment_depletion	0.644547	0.00133447	KCNJ15,SLC12A3	NA	NA	0
AOX1	IGSF10	4	23	1.59059e-05	0.000831601	0.04	2	0.000712994	77	319	1.20858e-05	0	0.54	0	0.579926	0.057683	0.572	0.787	2405	45082	nsCHD_control	.LoF_missC	enrichment_depletion	0.644547	0.00133447	AOX1,IGSF10	NA	NA	0
CACNA1S	DUOXA1	23	4	1.59059e-05	0.000831601	0.04	2	0.000712994	375	23	4.24378e-06	0	0.19	0	0.82587	0.057683	0.572	0.787	2405	45082	nsCHD_control	.LoF_missC	enrichment_depletion	0.644547	0.00133447	CACNA1S,DUOXA1	NA	NA	0
CACNA1S	MAST1	23	4	1.59059e-05	0.000831601	0.04	2	0.000712994	375	75	1.38384e-05	0	0.62	0	0.535868	0.057683	0.572	0.787	2405	45082	nsCHD_control	.LoF_missC	enrichment_depletion	0.644547	0.00133447	CACNA1S,MAST1	NA	NA	0
GHDC	IGSF10	4	23	1.59059e-05	0.000831601	0.04	2	0.000712994	17	319	2.66829e-06	0	0.12	0	0.886661	0.057683	0.572	0.787	2405	45082	nsCHD_control	.LoF_missC	enrichment_depletion	0.644547	0.00133447	GHDC,IGSF10	NA	NA	0
IGSF10	SLC34A1	23	4	1.59059e-05	0.000831601	0.04	2	0.000712994	319	98	1.53819e-05	0	0.69	0	0.499847	0.057683	0.572	0.787	2405	45082	nsCHD_control	.LoF_missC	enrichment_depletion	0.644547	0.00133447	IGSF10,SLC34A1	NA	NA	0
CACNA1S	ECHDC1	23	4	1.59059e-05	0.000831601	0.04	2	0.000712994	375	44	8.11853e-06	2.21818e-05	0.37	1	0.947326	0.0482634	0.394	0.635	2405	45082	nsCHD_control	.LoF_missC	enrichment_depletion	0.644547	0.00133447	CACNA1S,ECHDC1	NA	NA	0
CUBN	IGSF10	4	23	1.59059e-05	0.000831601	0.04	2	0.000712994	180	319	2.82525e-05	2.21818e-05	1.27	1	0.636175	0.0482634	0.394	0.635	2405	45082	nsCHD_control	.LoF_missC	enrichment_depletion	0.644547	0.00133447	CUBN,IGSF10	NA	NA	0
ABCA7	SLC22A14	19	5	1.64245e-05	0.000831601	0.04	2	0.000759623	318	25	3.91166e-06	0	0.18	0	0.838328	0.057683	0.572	0.787	2405	45082	nsCHD_control	.LoF_missC	enrichment_depletion	0.686699	0.00141587	ABCA7,SLC22A14	NA	NA	0
KCNA7	PAH	5	19	1.64245e-05	0.000831601	0.04	2	0.000759623	64	203	6.39248e-06	0	0.29	0	0.749621	0.057683	0.572	0.787	2405	45082	nsCHD_control	.LoF_missC	enrichment_depletion	0.686699	0.00141587	KCNA7,PAH	NA	NA	0
MAST3	MYO18B	4	24	1.65974e-05	0.000831601	0.04	2	0.000775485	45	382	8.45804e-06	0	0.38	0	0.682968	0.057683	0.572	0.787	2405	45082	nsCHD_control	.LoF_missC	enrichment_depletion	0.701038	0.00142198	MAST3,MYO18B	NA	C1,C7	0
ACACB	KIF18B	16	6	1.65974e-05	0.000831601	0.04	2	0.000775485	339	49	8.17315e-06	0	0.37	0	0.691797	0.057683	0.572	0.787	2405	45082	nsCHD_control	.LoF_missC	enrichment_depletion	0.701038	0.00142198	ACACB,KIF18B	NA	NA	0
EPHA5	HK3	6	16	1.65974e-05	0.000831601	0.04	2	0.000775485	75	241	8.89348e-06	0	0.4	0	0.669692	0.057683	0.572	0.787	2405	45082	nsCHD_control	.LoF_missC	enrichment_depletion	0.701038	0.00142198	EPHA5,HK3	NA	NA	0
ADAMTS20	CDHR3	16	6	1.65974e-05	0.000831601	0.04	2	0.000775485	204	61	6.12285e-06	0	0.28	0	0.758789	0.057683	0.572	0.787	2405	45082	nsCHD_control	.LoF_missC	enrichment_depletion	0.701038	0.00142198	ADAMTS20,CDHR3	NA	NA	0
BCKDHB	CACNA1D	8	12	1.65974e-05	0.000831601	0.04	2	0.000775485	57	172	4.82389e-06	0	0.22	0	0.804551	0.057683	0.572	0.787	2405	45082	nsCHD_control	.LoF_missC	enrichment_depletion	0.701038	0.00142198	BCKDHB,CACNA1D	NA	C7	0
ASL	GNPTAB	8	12	1.65974e-05	0.000831601	0.04	2	0.000775485	159	146	1.1422e-05	0	0.51	0	0.597542	0.057683	0.572	0.787	2405	45082	nsCHD_control	.LoF_missC	enrichment_depletion	0.701038	0.00142198	ASL,GNPTAB	C10	C13	1
GADD45GIP1	MYO7A	3	32	1.65974e-05	0.000831601	0.04	2	0.000775485	48	576	1.36037e-05	2.21818e-05	0.61	1	0.873707	0.0482634	0.394	0.635	2405	45082	nsCHD_control	.LoF_missC	enrichment_depletion	0.701038	0.00142198	GADD45GIP1,MYO7A	C6	NA	0
DNAH9	SLC29A1	24	4	1.65974e-05	0.000831601	0.04	2	0.000775485	476	42	9.83671e-06	6.65454e-05	0.44	3	0.998867	0.0413677	0.275	0.507	2405	45082	nsCHD_control	.LoF_missC	enrichment_depletion	0.701038	0.00142198	DNAH9,SLC29A1	NA	C6	0
RYR3	SIPA1L3	42	10	7.26138e-05	0.0012474	0.17	3	0.000778299	554	92	2.50779e-05	2.21818e-05	1.13	1	0.687855	0.0612323	0.637	0.833	2405	45082	nsCHD_control	.LoF_missC	enrichment_depletion	0.703582	0.00142425	RYR3,SIPA1L3	NA	NA	0
HEPHL1	IFT81	14	7	1.69432e-05	0.000831601	0.04	2	0.000807687	175	109	9.38552e-06	2.21818e-05	0.42	1	0.932145	0.0482634	0.394	0.635	2405	45082	nsCHD_control	.LoF_missC	enrichment_depletion	0.730149	0.00147208	HEPHL1,IFT81	NA	C14	0
NEB	SLC6A20	14	7	1.69432e-05	0.000831601	0.04	2	0.000807687	209	110	1.13118e-05	4.43636e-05	0.51	2	0.984847	0.0443617	0.324	0.563	2405	45082	nsCHD_control	.LoF_missC	enrichment_depletion	0.730149	0.00147208	NEB,SLC6A20	NA	NA	0
ALDH4A1	KLHL8	11	9	1.71161e-05	0.000831601	0.04	2	0.000824027	117	54	3.10866e-06	0	0.14	0	0.869232	0.057683	0.572	0.787	2405	45082	nsCHD_control	.LoF_missC	enrichment_depletion	0.744921	0.00149582	ALDH4A1,KLHL8	C7	NA	0
DUOXA2	HMCN1	3	33	1.71161e-05	0.000831601	0.04	2	0.000824027	33	581	9.43374e-06	2.21818e-05	0.43	1	0.931542	0.0482634	0.394	0.635	2405	45082	nsCHD_control	.LoF_missC	enrichment_depletion	0.744921	0.00149582	DUOXA2,HMCN1	NA	C0	0
GPC5	LRP1	5	20	1.7289e-05	0.000831601	0.04	2	0.000840526	39	293	5.62245e-06	0	0.25	0	0.776101	0.057683	0.572	0.787	2405	45082	nsCHD_control	.LoF_missC	enrichment_depletion	0.759836	0.00151061	GPC5,LRP1	NA	C3,C4,C8	0
DNAH3	LIFR	20	5	1.7289e-05	0.000831601	0.04	2	0.000840526	294	34	4.91836e-06	0	0.22	0	0.801132	0.057683	0.572	0.787	2405	45082	nsCHD_control	.LoF_missC	enrichment_depletion	0.759836	0.00151061	DNAH3,LIFR	NA	C0	0
EFHB	LRP1	5	20	1.7289e-05	0.000831601	0.04	2	0.000840526	66	293	9.51492e-06	0	0.43	0	0.65119	0.057683	0.572	0.787	2405	45082	nsCHD_control	.LoF_missC	enrichment_depletion	0.759836	0.00151061	EFHB,LRP1	NA	C3,C4,C8	0
BCO2	RPE65	10	10	1.7289e-05	0.000831601	0.04	2	0.000840526	112	106	5.84141e-06	0	0.26	0	0.768478	0.057683	0.572	0.787	2405	45082	nsCHD_control	.LoF_missC	enrichment_depletion	0.759836	0.00151061	BCO2,RPE65	C7,C9	NA	0
DNAH5	SLC29A2	20	5	1.7289e-05	0.000831601	0.04	2	0.000840526	482	97	2.30045e-05	0.000110909	1.04	5	0.999284	0.0366199	0.204	0.417	2405	45082	nsCHD_control	.LoF_missC	enrichment_depletion	0.759836	0.00151061	DNAH5,SLC29A2	NA	NA	0
MYH7	ZNF227	17	6	1.76348e-05	0.000831601	0.04	2	0.000874001	243	61	7.2934e-06	0	0.33	0	0.719785	0.057683	0.572	0.787	2405	45082	nsCHD_control	.LoF_missC	enrichment_depletion	0.790097	0.00155531	MYH7,ZNF227	C1	NA	0
FGF3	FLNB	6	17	1.76348e-05	0.000831601	0.04	2	0.000874001	45	499	1.10486e-05	0	0.5	0	0.607687	0.057683	0.572	0.787	2405	45082	nsCHD_control	.LoF_missC	enrichment_depletion	0.790097	0.00155531	FGF3,FLNB	NA	C10	0
MYH7	PALB2	17	6	1.76348e-05	0.000831601	0.04	2	0.000874001	243	112	1.33912e-05	0	0.6	0	0.546783	0.057683	0.572	0.787	2405	45082	nsCHD_control	.LoF_missC	enrichment_depletion	0.790097	0.00155531	MYH7,PALB2	C1	NA	0
AFAP1L1	LAMA2	6	17	1.76348e-05	0.000831601	0.04	2	0.000874001	40	350	6.88845e-06	0	0.31	0	0.733046	0.057683	0.572	0.787	2405	45082	nsCHD_control	.LoF_missC	enrichment_depletion	0.790097	0.00155531	AFAP1L1,LAMA2	C0,C10	C1,C7	1
DNAH7	PEPD	17	6	1.76348e-05	0.000831601	0.04	2	0.000874001	335	137	2.25818e-05	4.43636e-05	1.02	2	0.916354	0.0443617	0.324	0.563	2405	45082	nsCHD_control	.LoF_missC	enrichment_depletion	0.790097	0.00155531	DNAH7,PEPD	NA	C13	0
SACS	SPATA13	26	4	1.79806e-05	0.000831601	0.04	2	0.00090811	567	68	1.89708e-05	0	0.86	0	0.425177	0.057683	0.572	0.787	2405	45082	nsCHD_control	.LoF_missC	enrichment_depletion	0.820932	0.00160338	SACS,SPATA13	NA	NA	0
ARSA	CC2D2A	8	13	1.79806e-05	0.000831601	0.04	2	0.00090811	139	157	1.07376e-05	0	0.48	0	0.616266	0.057683	0.572	0.787	2405	45082	nsCHD_control	.LoF_missC	enrichment_depletion	0.820932	0.00160338	ARSA,CC2D2A	NA	NA	0
LAMA1	PIEZO1	13	8	1.79806e-05	0.000831601	0.04	2	0.00090811	247	105	1.27609e-05	0	0.58	0	0.562542	0.057683	0.572	0.787	2405	45082	nsCHD_control	.LoF_missC	enrichment_depletion	0.820932	0.00160338	LAMA1,PIEZO1	NA	NA	0
ADAT1	DNAH2	8	13	1.79806e-05	0.000831601	0.04	2	0.00090811	128	225	1.41705e-05	4.43636e-05	0.64	2	0.972876	0.0443617	0.324	0.563	2405	45082	nsCHD_control	.LoF_missC	enrichment_depletion	0.820932	0.00160338	ADAT1,DNAH2	NA	NA	0
PDE1C	WFS1	5	21	1.81534e-05	0.000831601	0.04	2	0.000925402	92	371	1.6794e-05	0	0.76	0	0.469017	0.057683	0.572	0.787	2405	45082	nsCHD_control	.LoF_missC	enrichment_depletion	0.836564	0.00161499	PDE1C,WFS1	NA	C10	0
VPS13C	WDR11	15	7	1.81534e-05	0.000831601	0.04	2	0.000925402	200	101	9.93905e-06	0	0.45	0	0.638857	0.057683	0.572	0.787	2405	45082	nsCHD_control	.LoF_missC	enrichment_depletion	0.836564	0.00161499	VPS13C,WDR11	C13	NA	0
AHI1	DCT	7	15	1.81534e-05	0.000831601	0.04	2	0.000925402	93	126	5.76563e-06	0	0.26	0	0.771108	0.057683	0.572	0.787	2405	45082	nsCHD_control	.LoF_missC	enrichment_depletion	0.836564	0.00161499	AHI1,DCT	NA	NA	0
FLNC	HNF1A	21	5	1.81534e-05	0.000831601	0.04	2	0.000925402	302	95	1.41164e-05	2.21818e-05	0.64	1	0.865975	0.0482634	0.394	0.635	2405	45082	nsCHD_control	.LoF_missC	enrichment_depletion	0.836564	0.00161499	FLNC,HNF1A	C1,C7	NA	0
MMUT	VPS13C	7	15	1.81534e-05	0.000831601	0.04	2	0.000925402	158	200	1.55482e-05	2.21818e-05	0.7	1	0.843867	0.0482634	0.394	0.635	2405	45082	nsCHD_control	.LoF_missC	enrichment_depletion	0.836564	0.00161499	MMUT,VPS13C	NA	C13	0
EPHA10	PKHD1L1	7	15	1.81534e-05	0.000831601	0.04	2	0.000925402	145	332	2.36864e-05	6.65454e-05	1.07	3	0.976569	0.0413677	0.275	0.507	2405	45082	nsCHD_control	.LoF_missC	enrichment_depletion	0.836564	0.00161499	EPHA10,PKHD1L1	NA	NA	0
CAD	FICD	18	6	1.86721e-05	0.000831601	0.04	2	0.000978228	263	65	8.41129e-06	0	0.38	0	0.684409	0.057683	0.572	0.787	2405	45082	nsCHD_control	.LoF_missC	enrichment_depletion	0.884318	0.00167484	CAD,FICD	NA	NA	0
CAD	TTF2	18	6	1.86721e-05	0.000831601	0.04	2	0.000978228	263	144	1.86342e-05	0	0.84	0	0.431677	0.057683	0.572	0.787	2405	45082	nsCHD_control	.LoF_missC	enrichment_depletion	0.884318	0.00167484	CAD,TTF2	NA	NA	0
ABCF3	CRYBG1	9	12	1.86721e-05	0.000831601	0.04	2	0.000978228	113	202	1.12311e-05	0	0.51	0	0.602707	0.057683	0.572	0.787	2405	45082	nsCHD_control	.LoF_missC	enrichment_depletion	0.884318	0.00167484	ABCF3,CRYBG1	NA	NA	0
PKD1L3	UNC13D	9	12	1.86721e-05	0.000831601	0.04	2	0.000978228	122	182	1.09251e-05	0	0.49	0	0.61108	0.057683	0.572	0.787	2405	45082	nsCHD_control	.LoF_missC	enrichment_depletion	0.884318	0.00167484	PKD1L3,UNC13D	NA	NA	0
SARDH	SLC12A8	12	9	1.86721e-05	0.000831601	0.04	2	0.000978228	222	115	1.25616e-05	0	0.57	0	0.567619	0.057683	0.572	0.787	2405	45082	nsCHD_control	.LoF_missC	enrichment_depletion	0.884318	0.00167484	SARDH,SLC12A8	NA	NA	0
PRKD1	SCN5A	4	27	1.86721e-05	0.000831601	0.04	2	0.000978228	134	343	2.26148e-05	2.21818e-05	1.02	1	0.728578	0.0482634	0.394	0.635	2405	45082	nsCHD_control	.LoF_missC	enrichment_depletion	0.884318	0.00167484	PRKD1,SCN5A	NA	C1	0
DSCAML1	MYH3	6	18	1.86721e-05	0.000831601	0.04	2	0.000978228	136	200	1.33833e-05	2.21818e-05	0.6	1	0.876997	0.0482634	0.394	0.635	2405	45082	nsCHD_control	.LoF_missC	enrichment_depletion	0.884318	0.00167484	DSCAML1,MYH3	NA	NA	0
ALDOB	MYO18A	9	12	1.86721e-05	0.000831601	0.04	2	0.000978228	125	195	1.19933e-05	2.21818e-05	0.54	1	0.897219	0.0482634	0.394	0.635	2405	45082	nsCHD_control	.LoF_missC	enrichment_depletion	0.884318	0.00167484	ALDOB,MYO18A	NA	NA	0
MUTYH	SLC6A9	12	9	1.86721e-05	0.000831601	0.04	2	0.000978228	137	100	6.74084e-06	4.43636e-05	0.3	2	0.99627	0.0443617	0.324	0.563	2405	45082	nsCHD_control	.LoF_missC	enrichment_depletion	0.884318	0.00167484	MUTYH,SLC6A9	NA	NA	0
SCN5A	SLC5A11	27	4	1.86721e-05	0.000831601	0.04	2	0.000978228	343	86	1.4514e-05	6.65454e-05	0.65	3	0.995449	0.0413677	0.275	0.507	2405	45082	nsCHD_control	.LoF_missC	enrichment_depletion	0.884318	0.00167484	SCN5A,SLC5A11	C1	NA	0
POLN	TIE1	11	10	1.90179e-05	0.000831601	0.05	2	0.00101423	58	188	5.36512e-06	0	0.24	0	0.785157	0.057683	0.572	0.787	2405	45082	nsCHD_control	.LoF_missC	enrichment_depletion	0.916868	0.0017202	POLN,TIE1	NA	C0,C10	0
GFPT2	TECTA	10	11	1.90179e-05	0.000831601	0.05	2	0.00101423	84	319	1.31845e-05	0	0.59	0	0.551901	0.057683	0.572	0.787	2405	45082	nsCHD_control	.LoF_missC	enrichment_depletion	0.916868	0.0017202	GFPT2,TECTA	NA	NA	0
COL1A2	TRPA1	10	11	1.90179e-05	0.000831601	0.05	2	0.00101423	103	104	5.27065e-06	0	0.24	0	0.788509	0.057683	0.572	0.787	2405	45082	nsCHD_control	.LoF_missC	enrichment_depletion	0.916868	0.0017202	COL1A2,TRPA1	C2,C3,C4,C5	NA	0
CAPN3	WDR19	10	11	1.90179e-05	0.000831601	0.05	2	0.00101423	251	158	1.9513e-05	2.21818e-05	0.88	1	0.779907	0.0482634	0.394	0.635	2405	45082	nsCHD_control	.LoF_missC	enrichment_depletion	0.916868	0.0017202	CAPN3,WDR19	NA	NA	0
APC	NBEAL1	11	10	1.90179e-05	0.000831601	0.05	2	0.00101423	197	127	1.23102e-05	6.65454e-05	0.55	3	0.997454	0.0413677	0.275	0.507	2405	45082	nsCHD_control	.LoF_missC	enrichment_depletion	0.916868	0.0017202	APC,NBEAL1	C0	NA	0
ANKRD16	NOTCH1	3	37	1.91908e-05	0.000831601	0.05	2	0.00103247	49	193	4.65315e-06	0	0.21	0	0.810768	0.057683	0.572	0.787	2405	45082	nsCHD_control	.LoF_missC	enrichment_depletion	0.933356	0.00174786	ANKRD16,NOTCH1	NA	C0,C10	0
BMPR2	FBN2	4	28	1.93637e-05	0.000831601	0.05	2	0.00105087	72	332	1.17615e-05	0	0.53	0	0.588466	0.057683	0.572	0.787	2405	45082	nsCHD_control	.LoF_missC	enrichment_depletion	0.949987	0.00175598	BMPR2,FBN2	NA	C1,C5	0
HEPHL1	SEC24A	14	8	1.93637e-05	0.000831601	0.05	2	0.00105087	175	99	8.52446e-06	0	0.38	0	0.680926	0.057683	0.572	0.787	2405	45082	nsCHD_control	.LoF_missC	enrichment_depletion	0.949987	0.00175598	HEPHL1,SEC24A	NA	NA	0
BTBD9	MYH4	7	16	1.93637e-05	0.000831601	0.05	2	0.00105087	63	303	9.39241e-06	0	0.42	0	0.654797	0.057683	0.572	0.787	2405	45082	nsCHD_control	.LoF_missC	enrichment_depletion	0.949987	0.00175598	BTBD9,MYH4	NA	NA	0
FBN2	PHGDH	28	4	1.93637e-05	0.000831601	0.05	2	0.00105087	332	57	9.31122e-06	2.21818e-05	0.42	1	0.933071	0.0482634	0.394	0.635	2405	45082	nsCHD_control	.LoF_missC	enrichment_depletion	0.949987	0.00175598	FBN2,PHGDH	C1,C5	C4,C5,C8,C9	2
AARS	MYO1A	7	16	1.93637e-05	0.000831601	0.05	2	0.00105087	226	269	2.99126e-05	2.21818e-05	1.35	1	0.609731	0.0482634	0.394	0.635	2405	45082	nsCHD_control	.LoF_missC	enrichment_depletion	0.949987	0.00175598	AARS,MYO1A	NA	NA	0
ENGASE	FBN2	4	28	1.93637e-05	0.000831601	0.05	2	0.00105087	67	332	1.09448e-05	4.43636e-05	0.49	2	0.986107	0.0443617	0.324	0.563	2405	45082	nsCHD_control	.LoF_missC	enrichment_depletion	0.949987	0.00175598	ENGASE,FBN2	NA	C1,C5	0
PDE6B	TTC3	16	7	1.93637e-05	0.000831601	0.05	2	0.00105087	235	53	6.12826e-06	4.43636e-05	0.28	2	0.997139	0.0443617	0.324	0.563	2405	45082	nsCHD_control	.LoF_missC	enrichment_depletion	0.949987	0.00175598	PDE6B,TTC3	NA	C14,C2,C3,C5	0
PAH	STARD10	19	6	1.97095e-05	0.000831601	0.05	2	0.00108814	203	104	1.03878e-05	0	0.47	0	0.626063	0.057683	0.572	0.787	2405	45082	nsCHD_control	.LoF_missC	enrichment_depletion	0.983675	0.0018149	PAH,STARD10	NA	NA	0
SCN10A	USH2A	23	22	8.74823e-05	0.0012474	0.21	3	0.00132535	432	448	9.5226e-05	2.21818e-05	4.29	1	0.072315	0.0612323	0.637	0.833	2405	45082	nsCHD_control	.LoF_missC	enrichment_depletion	1	0.00210196	SCN10A,USH2A	NA	NA	0
MYH6	SLC6A4	41	4	2.8354e-05	0.000831601	0.07	2	0.00222114	380	41	7.66586e-06	0	0.35	0	0.7078	0.057683	0.572	0.787	2405	45082	nsCHD_control	.LoF_missC	enrichment_depletion	1	0.00307962	MYH6,SLC6A4	C7	NA	0
MAVS	RYR1	3	43	2.23028e-05	0.000831601	0.05	2	0.00138757	23	922	1.0434e-05	0	0.47	0	0.624759	0.057683	0.572	0.787	2405	45082	nsCHD_control	.LoF_missC	enrichment_depletion	1	0.00218531	MAVS,RYR1	NA	NA	0
CAPZA1	TTN	4	45	3.11202e-05	0.000831601	0.07	2	0.00266391	13	729	4.66299e-06	0	0.21	0	0.810408	0.057683	0.572	0.787	2405	45082	nsCHD_control	.LoF_missC	enrichment_depletion	1	0.00354665	CAPZA1,TTN	C13	C1,C7	1
NOTCH1	POMC	37	5	3.19846e-05	0.000831601	0.08	2	0.00281009	193	34	3.22872e-06	0	0.15	0	0.86454	0.057683	0.572	0.787	2405	45082	nsCHD_control	.LoF_missC	enrichment_depletion	1	0.0037031	NOTCH1,POMC	C0,C10	NA	0
NOTCH1	STEAP2	37	4	2.55877e-05	0.000831601	0.06	2	0.00181688	193	44	4.17834e-06	0	0.19	0	0.82831	0.057683	0.572	0.787	2405	45082	nsCHD_control	.LoF_missC	enrichment_depletion	1	0.00263214	NOTCH1,STEAP2	C0,C10	NA	0
MYH6	TBCD	41	3	2.12655e-05	0.000831601	0.05	2	0.00126359	380	33	6.17009e-06	0	0.28	0	0.757175	0.057683	0.572	0.787	2405	45082	nsCHD_control	.LoF_missC	enrichment_depletion	1	0.00203253	MYH6,TBCD	C7	NA	0
ILVBL	RYR1	4	43	2.97371e-05	0.000831601	0.07	2	0.00243775	54	922	2.44973e-05	0	1.1	0	0.331409	0.057683	0.572	0.787	2405	45082	nsCHD_control	.LoF_missC	enrichment_depletion	1	0.00331387	ILVBL,RYR1	NA	NA	0
RRNAD1	SCN5A	5	27	2.33401e-05	0.000831601	0.06	2	0.00151714	27	343	4.55671e-06	0	0.21	0	0.8143	0.057683	0.572	0.787	2405	45082	nsCHD_control	.LoF_missC	enrichment_depletion	1	0.00230892	RRNAD1,SCN5A	NA	C1	0
DENND6B	OBSCN	4	29	2.00552e-05	0.000831601	0.05	2	0.00112603	43	525	1.11076e-05	0	0.5	0	0.606072	0.057683	0.572	0.787	2405	45082	nsCHD_control	.LoF_missC	enrichment_depletion	1	0.00187464	DENND6B,OBSCN	NA	C1	0
NR1D1	TTN	4	45	3.11202e-05	0.000831601	0.07	2	0.00266391	31	729	1.11194e-05	0	0.5	0	0.605749	0.057683	0.572	0.787	2405	45082	nsCHD_control	.LoF_missC	enrichment_depletion	1	0.00354665	NR1D1,TTN	NA	C1,C7	0
DYNLT1	NOTCH1	4	37	2.55877e-05	0.000831601	0.06	2	0.00181688	27	193	2.56398e-06	0	0.12	0	0.890841	0.057683	0.572	0.787	2405	45082	nsCHD_control	.LoF_missC	enrichment_depletion	1	0.00263214	DYNLT1,NOTCH1	C12	C0,C10	1
ABCA4	RXFP1	27	5	2.33401e-05	0.000831601	0.06	2	0.00151714	435	79	1.69087e-05	0	0.76	0	0.466599	0.057683	0.572	0.787	2405	45082	nsCHD_control	.LoF_missC	enrichment_depletion	1	0.00230892	ABCA4,RXFP1	NA	NA	0
CMTM1	HMCN1	4	33	2.28215e-05	0.000831601	0.05	2	0.00145166	19	581	5.43155e-06	0	0.24	0	0.78281	0.057683	0.572	0.787	2405	45082	nsCHD_control	.LoF_missC	enrichment_depletion	1	0.00223181	CMTM1,HMCN1	NA	C0	0
CDH23	SH2D4A	28	5	2.42046e-05	0.000831601	0.06	2	0.00162936	523	41	1.05506e-05	0	0.48	0	0.621483	0.057683	0.572	0.787	2405	45082	nsCHD_control	.LoF_missC	enrichment_depletion	1	0.00243059	CDH23,SH2D4A	NA	NA	0
OR52R1	TTN	5	45	3.89002e-05	0.000831601	0.09	2	0.00411117	19	729	6.81514e-06	0	0.31	0	0.735473	0.057683	0.572	0.787	2405	45082	nsCHD_control	.LoF_missC	enrichment_depletion	1	0.00507025	OR52R1,TTN	NA	C1,C7	0
RYR3	TMEM94	42	5	3.63069e-05	0.000831601	0.09	2	0.00359608	554	107	2.91667e-05	0	1.31	0	0.268498	0.057683	0.572	0.787	2405	45082	nsCHD_control	.LoF_missC	enrichment_depletion	1	0.00455941	RYR3,TMEM94	NA	NA	0
CRAT	MYH6	5	41	3.54424e-05	0.000831601	0.09	2	0.00343159	144	380	2.6924e-05	0	1.21	0	0.297065	0.057683	0.572	0.787	2405	45082	nsCHD_control	.LoF_missC	enrichment_depletion	1	0.0043754	CRAT,MYH6	NA	C7	0
ATP2A2	RYR1	5	43	3.71713e-05	0.000831601	0.09	2	0.00376418	47	922	2.13217e-05	0	0.96	0	0.38242	0.057683	0.572	0.787	2405	45082	nsCHD_control	.LoF_missC	enrichment_depletion	1	0.00474592	ATP2A2,RYR1	C1,C7	NA	0
FARP1	NOTCH1	6	37	3.83816e-05	0.000831601	0.09	2	0.00400557	104	193	9.87607e-06	0	0.45	0	0.640673	0.057683	0.572	0.787	2405	45082	nsCHD_control	.LoF_missC	enrichment_depletion	1	0.00502224	FARP1,NOTCH1	C7	C0,C10	1
HMCN1	KCNA7	33	5	2.85268e-05	0.000831601	0.07	2	0.00224769	581	64	1.82957e-05	0	0.82	0	0.438316	0.057683	0.572	0.787	2405	45082	nsCHD_control	.LoF_missC	enrichment_depletion	1	0.00309743	HMCN1,KCNA7	C0	NA	0
APPL2	MYO18B	6	24	2.48962e-05	0.000831601	0.06	2	0.00172189	75	382	1.40967e-05	0	0.64	0	0.529664	0.057683	0.572	0.787	2405	45082	nsCHD_control	.LoF_missC	enrichment_depletion	1	0.00250659	APPL2,MYO18B	C13	C1,C7	1
MZF1	RYR1	5	43	3.71713e-05	0.000831601	0.09	2	0.00376418	51	922	2.31363e-05	0	1.04	0	0.35238	0.057683	0.572	0.787	2405	45082	nsCHD_control	.LoF_missC	enrichment_depletion	1	0.00474592	MZF1,RYR1	NA	NA	0
KIF1B	OBSCN	7	29	3.50967e-05	0.000831601	0.08	2	0.00336681	99	525	2.55734e-05	0	1.15	0	0.315715	0.057683	0.572	0.787	2405	45082	nsCHD_control	.LoF_missC	enrichment_depletion	1	0.00431105	KIF1B,OBSCN	C14	C1	1
FBN2	OPN4	28	6	2.90455e-05	0.000831601	0.07	2	0.00232824	332	54	8.82116e-06	0	0.4	0	0.671879	0.057683	0.572	0.787	2405	45082	nsCHD_control	.LoF_missC	enrichment_depletion	1	0.00317935	FBN2,OPN4	C1,C5	NA	0
GUSB	TTN	5	45	3.89002e-05	0.000831601	0.09	2	0.00411117	72	729	2.58258e-05	0	1.16	0	0.312143	0.057683	0.572	0.787	2405	45082	nsCHD_control	.LoF_missC	enrichment_depletion	1	0.00507025	GUSB,TTN	C10,C13	C1,C7	1
RYR3	TOGARAM1	42	6	4.35683e-05	0.000831601	0.1	2	0.00511895	554	59	1.60826e-05	0	0.73	0	0.484305	0.057683	0.572	0.787	2405	45082	nsCHD_control	.LoF_missC	enrichment_depletion	1	0.00614545	RYR3,TOGARAM1	NA	NA	0
MYH6	PFKFB4	41	6	4.25309e-05	0.000831601	0.1	2	0.00488613	380	37	6.91797e-06	0	0.31	0	0.732071	0.057683	0.572	0.787	2405	45082	nsCHD_control	.LoF_missC	enrichment_depletion	1	0.00592099	MYH6,PFKFB4	C7	NA	0
CCDC66	FBN2	6	28	2.90455e-05	0.000831601	0.07	2	0.00232824	100	332	1.63355e-05	0	0.74	0	0.478815	0.057683	0.572	0.787	2405	45082	nsCHD_control	.LoF_missC	enrichment_depletion	1	0.00317935	CCDC66,FBN2	NA	C1,C5	0
MINK1	TTN	6	45	4.66803e-05	0.000831601	0.11	2	0.00584738	32	729	1.14781e-05	0	0.52	0	0.596033	0.057683	0.572	0.787	2405	45082	nsCHD_control	.LoF_missC	enrichment_depletion	1	0.00684719	MINK1,TTN	NA	C1,C7	0
SACS	ZAP70	26	7	3.1466e-05	0.000831601	0.08	2	0.00272194	567	83	2.31555e-05	0	1.04	0	0.352075	0.057683	0.572	0.787	2405	45082	nsCHD_control	.LoF_missC	enrichment_depletion	1	0.00360269	SACS,ZAP70	NA	NA	0
LY75	MYO18B	6	24	2.48962e-05	0.000831601	0.06	2	0.00172189	65	382	1.22172e-05	0	0.55	0	0.576501	0.057683	0.572	0.787	2405	45082	nsCHD_control	.LoF_missC	enrichment_depletion	1	0.00250659	LY75,MYO18B	NA	C1,C7	0
LRRC8C	TTN	6	45	4.66803e-05	0.000831601	0.11	2	0.00584738	21	729	7.53252e-06	0	0.34	0	0.712068	0.057683	0.572	0.787	2405	45082	nsCHD_control	.LoF_missC	enrichment_depletion	1	0.00684719	LRRC8C,TTN	C10	C1,C7	1
CHRNA10	SCN5A	6	27	2.80082e-05	0.000831601	0.07	2	0.00216849	43	343	7.25699e-06	0	0.33	0	0.720968	0.057683	0.572	0.787	2405	45082	nsCHD_control	.LoF_missC	enrichment_depletion	1	0.00301124	CHRNA10,SCN5A	NA	C1	0
DNAH3	TBC1D2	20	6	2.07468e-05	0.000831601	0.05	2	0.0012037	294	29	4.19507e-06	0	0.19	0	0.827685	0.057683	0.572	0.787	2405	45082	nsCHD_control	.LoF_missC	enrichment_depletion	1	0.00194659	DNAH3,TBC1D2	NA	NA	0
PNLIPRP2	RYR1	7	43	5.20399e-05	0.000831601	0.13	2	0.00720568	61	922	2.76729e-05	0	1.25	0	0.287203	0.057683	0.572	0.787	2405	45082	nsCHD_control	.LoF_missC	enrichment_depletion	1	0.00823506	PNLIPRP2,RYR1	NA	NA	0
DDX60	NOTCH1	6	37	3.83816e-05	0.000831601	0.09	2	0.00400557	89	193	8.45164e-06	0	0.38	0	0.683165	0.057683	0.572	0.787	2405	45082	nsCHD_control	.LoF_missC	enrichment_depletion	1	0.00502224	DDX60,NOTCH1	NA	C0,C10	0
MYH6	NMBR	41	5	3.54424e-05	0.000831601	0.09	2	0.00343159	380	42	7.85284e-06	0	0.35	0	0.701859	0.057683	0.572	0.787	2405	45082	nsCHD_control	.LoF_missC	enrichment_depletion	1	0.0043754	MYH6,NMBR	C7	NA	0
ENO3	NOTCH1	8	37	5.11754e-05	0.000831601	0.12	2	0.00697783	79	193	7.50202e-06	0	0.34	0	0.713048	0.057683	0.572	0.787	2405	45082	nsCHD_control	.LoF_missC	enrichment_depletion	1	0.0080254	ENO3,NOTCH1	C1,C12,C7	C0,C10	1
MMUT	PAH	7	19	2.29944e-05	0.000831601	0.06	2	0.00147333	158	203	1.57814e-05	0	0.71	0	0.490925	0.057683	0.572	0.787	2405	45082	nsCHD_control	.LoF_missC	enrichment_depletion	1	0.00226128	MMUT,PAH	NA	NA	0
DNAH8	FMO4	25	6	2.59335e-05	0.000831601	0.06	2	0.00186529	305	62	9.30433e-06	0	0.42	0	0.657402	0.057683	0.572	0.787	2405	45082	nsCHD_control	.LoF_missC	enrichment_depletion	1	0.00268506	DNAH8,FMO4	NA	NA	0
PKHD1	SMAD9	21	6	2.17841e-05	0.000831601	0.05	2	0.00132488	384	127	2.39954e-05	0	1.08	0	0.338993	0.057683	0.572	0.787	2405	45082	nsCHD_control	.LoF_missC	enrichment_depletion	1	0.00210196	PKHD1,SMAD9	NA	C14,C2	0
INTU	ITGB4	7	18	2.17841e-05	0.000831601	0.05	2	0.00132488	73	359	1.28947e-05	0	0.58	0	0.559159	0.057683	0.572	0.787	2405	45082	nsCHD_control	.LoF_missC	enrichment_depletion	1	0.00210196	INTU,ITGB4	NA	NA	0
IDUA	TTN	6	45	4.66803e-05	0.000831601	0.11	2	0.00584738	96	729	3.44344e-05	0	1.55	0	0.21174	0.057683	0.572	0.787	2405	45082	nsCHD_control	.LoF_missC	enrichment_depletion	1	0.00684719	IDUA,TTN	NA	C1,C7	0
HOXB9	OBSCN	6	29	3.00829e-05	0.000831601	0.07	2	0.00249339	37	525	9.55773e-06	0	0.43	0	0.649935	0.057683	0.572	0.787	2405	45082	nsCHD_control	.LoF_missC	enrichment_depletion	1	0.00337935	HOXB9,OBSCN	NA	C1	0
OBSCN	SLC5A2	29	6	3.00829e-05	0.000831601	0.07	2	0.00249339	525	179	4.62387e-05	0	2.08	0	0.124359	0.057683	0.572	0.787	2405	45082	nsCHD_control	.LoF_missC	enrichment_depletion	1	0.00337935	OBSCN,SLC5A2	C1	NA	0
KCNH5	LRP1B	7	18	2.17841e-05	0.000831601	0.05	2	0.00132488	116	225	1.2842e-05	0	0.58	0	0.560487	0.057683	0.572	0.787	2405	45082	nsCHD_control	.LoF_missC	enrichment_depletion	1	0.00210196	KCNH5,LRP1B	NA	NA	0
CACNA1B	DHX57	17	7	2.05739e-05	0.000831601	0.05	2	0.00118405	147	91	6.58192e-06	0	0.3	0	0.743247	0.057683	0.572	0.787	2405	45082	nsCHD_control	.LoF_missC	enrichment_depletion	1	0.00193558	CACNA1B,DHX57	NA	NA	0
DHX57	USH2A	7	22	2.66251e-05	0.000831601	0.06	2	0.00196393	91	448	2.00592e-05	0	0.9	0	0.404818	0.057683	0.572	0.787	2405	45082	nsCHD_control	.LoF_missC	enrichment_depletion	1	0.0027915	DHX57,USH2A	NA	NA	0
CDH23	GEN1	28	8	3.87274e-05	0.000831601	0.09	2	0.00407583	523	65	1.67266e-05	0	0.75	0	0.470445	0.057683	0.572	0.787	2405	45082	nsCHD_control	.LoF_missC	enrichment_depletion	1	0.00507025	CDH23,GEN1	NA	NA	0
GCDH	SCN10A	7	23	2.78353e-05	0.000831601	0.07	2	0.00214239	105	432	2.23186e-05	0	1.01	0	0.365614	0.057683	0.572	0.787	2405	45082	nsCHD_control	.LoF_missC	enrichment_depletion	1	0.00299802	GCDH,SCN10A	C6	NA	0
ABL2	CAPN2	9	16	2.48962e-05	0.000831601	0.06	2	0.00172189	121	121	7.20385e-06	0	0.32	0	0.722697	0.057683	0.572	0.787	2405	45082	nsCHD_control	.LoF_missC	enrichment_depletion	1	0.00250659	ABL2,CAPN2	C10	C9	1
FSIP2	NOTCH1	8	37	5.11754e-05	0.000831601	0.12	2	0.00697783	158	193	1.5004e-05	0	0.68	0	0.508435	0.057683	0.572	0.787	2405	45082	nsCHD_control	.LoF_missC	enrichment_depletion	1	0.0080254	FSIP2,NOTCH1	NA	C0,C10	0
ADAMTS13	OBSCN	8	29	4.01105e-05	0.000831601	0.1	2	0.00436255	142	525	3.6681e-05	0	1.65	0	0.191344	0.057683	0.572	0.787	2405	45082	nsCHD_control	.LoF_missC	enrichment_depletion	1	0.00534383	ADAMTS13,OBSCN	NA	C1	0
CACNA1H	SEMA5B	25	7	3.02557e-05	0.000831601	0.07	2	0.00252144	469	68	1.56919e-05	0	0.71	0	0.492911	0.057683	0.572	0.787	2405	45082	nsCHD_control	.LoF_missC	enrichment_depletion	1	0.00341225	CACNA1H,SEMA5B	NA	C8	0
HAL	NOTCH1	8	37	5.11754e-05	0.000831601	0.12	2	0.00697783	96	193	9.11638e-06	0	0.41	0	0.662996	0.057683	0.572	0.787	2405	45082	nsCHD_control	.LoF_missC	enrichment_depletion	1	0.0080254	HAL,NOTCH1	NA	C0,C10	0
ITGB4	2010-09-01	18	7	2.17841e-05	0.000831601	0.05	2	0.00132488	359	157	2.77324e-05	0	1.25	0	0.286433	0.057683	0.572	0.787	2405	45082	nsCHD_control	.LoF_missC	enrichment_depletion	1	0.00210196	ITGB4,SEPT10	NA	NA	0
MYH6	2010-09-01	41	7	4.96194e-05	0.000831601	0.12	2	0.00657616	380	157	2.93546e-05	0	1.32	0	0.266232	0.057683	0.572	0.787	2405	45082	nsCHD_control	.LoF_missC	enrichment_depletion	1	0.00761185	MYH6,SEPT10	C7	NA	0
CRYBG2	DNAH3	8	20	2.76624e-05	0.000831601	0.07	2	0.00211644	95	294	1.37425e-05	0	0.62	0	0.538191	0.057683	0.572	0.787	2405	45082	nsCHD_control	.LoF_missC	enrichment_depletion	1	0.0029663	CRYBG2,DNAH3	NA	NA	0
MYH3	NOTCH2	18	8	2.48962e-05	0.000831601	0.06	2	0.00172189	200	170	1.67291e-05	0	0.75	0	0.470393	0.057683	0.572	0.787	2405	45082	nsCHD_control	.LoF_missC	enrichment_depletion	1	0.00250659	MYH3,NOTCH2	NA	C2,C8	0
MYO18B	VWA1	24	6	2.48962e-05	0.000831601	0.06	2	0.00172189	382	68	1.2781e-05	0	0.58	0	0.562031	0.057683	0.572	0.787	2405	45082	nsCHD_control	.LoF_missC	enrichment_depletion	1	0.00250659	MYO18B,VWA1	C1,C7	C10	1
PGM3	RYR2	6	24	2.48962e-05	0.000831601	0.06	2	0.00172189	50	483	1.18826e-05	0	0.54	0	0.585263	0.057683	0.572	0.787	2405	45082	nsCHD_control	.LoF_missC	enrichment_depletion	1	0.00250659	PGM3,RYR2	NA	C1,C7	0
AK7	LRP1	7	20	2.42046e-05	0.000831601	0.06	2	0.00162936	37	293	5.33412e-06	0	0.24	0	0.786255	0.057683	0.572	0.787	2405	45082	nsCHD_control	.LoF_missC	enrichment_depletion	1	0.00243059	AK7,LRP1	NA	C3,C4,C8	0
ITGB4	PPP1R13B	18	7	2.17841e-05	0.000831601	0.05	2	0.00132488	359	97	1.7134e-05	0	0.77	0	0.461883	0.057683	0.572	0.787	2405	45082	nsCHD_control	.LoF_missC	enrichment_depletion	1	0.00210196	ITGB4,PPP1R13B	NA	NA	0
FREM2	WFS1	8	21	2.90455e-05	0.000831601	0.07	2	0.00232824	100	371	1.82544e-05	0	0.82	0	0.439133	0.057683	0.572	0.787	2405	45082	nsCHD_control	.LoF_missC	enrichment_depletion	1	0.00317935	FREM2,WFS1	C7	C10	1
DES	MYO15A	8	28	3.87274e-05	0.000831601	0.09	2	0.00407583	80	439	1.72802e-05	0	0.78	0	0.45885	0.057683	0.572	0.787	2405	45082	nsCHD_control	.LoF_missC	enrichment_depletion	1	0.00507025	DES,MYO15A	C1,C12,C3,C7	NA	0
HSPG2	RBM23	15	8	2.07468e-05	0.000831601	0.05	2	0.0012037	295	92	1.33538e-05	0	0.6	0	0.547705	0.057683	0.572	0.787	2405	45082	nsCHD_control	.LoF_missC	enrichment_depletion	1	0.00194659	HSPG2,RBM23	C0,C10	NA	0
OLFML2B	USH2A	7	22	2.66251e-05	0.000831601	0.06	2	0.00196393	104	448	2.29248e-05	0	1.03	0	0.355757	0.057683	0.572	0.787	2405	45082	nsCHD_control	.LoF_missC	enrichment_depletion	1	0.0027915	OLFML2B,USH2A	C8	NA	0
AMPD3	DCT	9	15	2.33401e-05	0.000831601	0.06	2	0.00151714	145	126	8.98943e-06	0	0.41	0	0.666801	0.057683	0.572	0.787	2405	45082	nsCHD_control	.LoF_missC	enrichment_depletion	1	0.00230892	AMPD3,DCT	NA	NA	0
CDH23	TAT	28	8	3.87274e-05	0.000831601	0.09	2	0.00407583	523	68	1.74986e-05	0	0.79	0	0.454353	0.057683	0.572	0.787	2405	45082	nsCHD_control	.LoF_missC	enrichment_depletion	1	0.00507025	CDH23,TAT	NA	NA	0
OTOF	PLCE1	17	9	2.64522e-05	0.000831601	0.06	2	0.00193904	444	120	2.62155e-05	0	1.18	0	0.306707	0.057683	0.572	0.787	2405	45082	nsCHD_control	.LoF_missC	enrichment_depletion	1	0.00276918	OTOF,PLCE1	NA	C2	0
ASL	COL4A2	8	17	2.3513e-05	0.000831601	0.06	2	0.00153928	159	277	2.16706e-05	0	0.98	0	0.376452	0.057683	0.572	0.787	2405	45082	nsCHD_control	.LoF_missC	enrichment_depletion	1	0.00233867	ASL,COL4A2	C10	C10,C4,C8	2
MYH3	SBF1	18	10	3.11202e-05	0.000831601	0.07	2	0.00266391	200	134	1.31865e-05	0	0.59	0	0.551852	0.057683	0.572	0.787	2405	45082	nsCHD_control	.LoF_missC	enrichment_depletion	1	0.00354665	MYH3,SBF1	NA	NA	0
ABCA12	LIPE	18	8	2.48962e-05	0.000831601	0.06	2	0.00172189	278	131	1.79188e-05	0	0.81	0	0.445827	0.057683	0.572	0.787	2405	45082	nsCHD_control	.LoF_missC	enrichment_depletion	1	0.00250659	ABCA12,LIPE	NA	NA	0
ARSA	PAH	8	19	2.62793e-05	0.000831601	0.06	2	0.0019143	139	203	1.38837e-05	0	0.63	0	0.534775	0.057683	0.572	0.787	2405	45082	nsCHD_control	.LoF_missC	enrichment_depletion	1	0.00274687	ARSA,PAH	NA	NA	0
MYH1	MYO9A	18	8	2.48962e-05	0.000831601	0.06	2	0.00172189	362	145	2.58268e-05	0	1.16	0	0.312129	0.057683	0.572	0.787	2405	45082	nsCHD_control	.LoF_missC	enrichment_depletion	1	0.00250659	MYH1,MYO9A	NA	NA	0
SETD1A	SLC26A4	9	13	2.02281e-05	0.000831601	0.05	2	0.00114521	65	236	7.54778e-06	0	0.34	0	0.711578	0.057683	0.572	0.787	2405	45082	nsCHD_control	.LoF_missC	enrichment_depletion	1	0.00188231	SETD1A,SLC26A4	NA	NA	0
CAPN2	SYNM	16	10	2.76624e-05	0.000831601	0.07	2	0.00211644	121	231	1.37528e-05	0	0.62	0	0.53794	0.057683	0.572	0.787	2405	45082	nsCHD_control	.LoF_missC	enrichment_depletion	1	0.0029663	CAPN2,SYNM	C9	NA	0
ANO5	MYO10	9	13	2.02281e-05	0.000831601	0.05	2	0.00114521	88	236	1.02185e-05	0	0.46	0	0.630858	0.057683	0.572	0.787	2405	45082	nsCHD_control	.LoF_missC	enrichment_depletion	1	0.00188231	ANO5,MYO10	NA	C10	0
KLHL38	RYR1	10	43	7.43427e-05	0.000831601	0.18	2	0.0141958	78	922	3.5385e-05	0	1.6	0	0.202857	0.057683	0.572	0.787	2405	45082	nsCHD_control	.LoF_missC	enrichment_depletion	1	0.015169	KLHL38,RYR1	NA	NA	0
MAN2C1	UTRN	11	17	3.23304e-05	0.000831601	0.08	2	0.0028696	143	142	9.99121e-06	0	0.45	0	0.637357	0.057683	0.572	0.787	2405	45082	nsCHD_control	.LoF_missC	enrichment_depletion	1	0.00376505	MAN2C1,UTRN	NA	C10	0
MYH6	PLA2R1	41	8	5.67079e-05	0.000831601	0.14	2	0.00849332	380	98	1.83233e-05	0	0.83	0	0.437772	0.057683	0.572	0.787	2405	45082	nsCHD_control	.LoF_missC	enrichment_depletion	1	0.00952601	MYH6,PLA2R1	C7	NA	0
MYO1A	TRPV4	16	11	3.04286e-05	0.000831601	0.07	2	0.00254964	269	139	1.83976e-05	0	0.83	0	0.436308	0.057683	0.572	0.787	2405	45082	nsCHD_control	.LoF_missC	enrichment_depletion	1	0.00343498	MYO1A,TRPV4	NA	NA	0
ABCA7	MEP1B	19	8	2.62793e-05	0.000831601	0.06	2	0.0019143	318	92	1.43949e-05	0	0.65	0	0.522591	0.057683	0.572	0.787	2405	45082	nsCHD_control	.LoF_missC	enrichment_depletion	1	0.00274687	ABCA7,MEP1B	NA	NA	0
PKD1L3	TTN	9	45	7.00204e-05	0.000831601	0.17	2	0.0126793	122	729	4.37604e-05	0	1.97	0	0.13906	0.057683	0.572	0.787	2405	45082	nsCHD_control	.LoF_missC	enrichment_depletion	1	0.0137271	PKD1L3,TTN	NA	C1,C7	0
ADSL	DYNC2H1	9	15	2.33401e-05	0.000831601	0.06	2	0.00151714	122	196	1.17655e-05	0	0.53	0	0.588361	0.057683	0.572	0.787	2405	45082	nsCHD_control	.LoF_missC	enrichment_depletion	1	0.00230892	ADSL,DYNC2H1	NA	NA	0
MALRD1	NPC1L1	9	13	2.02281e-05	0.000831601	0.05	2	0.00114521	92	179	8.10279e-06	0	0.37	0	0.693994	0.057683	0.572	0.787	2405	45082	nsCHD_control	.LoF_missC	enrichment_depletion	1	0.00188231	MALRD1,NPC1L1	NA	NA	0
VWF	WDR36	13	10	2.24757e-05	0.000831601	0.05	2	0.00140878	246	95	1.14988e-05	0	0.52	0	0.595477	0.057683	0.572	0.787	2405	45082	nsCHD_control	.LoF_missC	enrichment_depletion	1	0.00219198	VWF,WDR36	C0,C10	NA	0
ADCY8	FBN2	9	28	4.35683e-05	0.000831601	0.1	2	0.00511895	120	332	1.96026e-05	0	0.88	0	0.413238	0.057683	0.572	0.787	2405	45082	nsCHD_control	.LoF_missC	enrichment_depletion	1	0.00614545	ADCY8,FBN2	NA	C1,C5	0
COL18A1	VPS13C	10	15	2.59335e-05	0.000831601	0.06	2	0.00186529	183	200	1.80084e-05	0	0.81	0	0.444031	0.057683	0.572	0.787	2405	45082	nsCHD_control	.LoF_missC	enrichment_depletion	1	0.00268506	COL18A1,VPS13C	C1,C14,C7,C8	C13	1
SDK1	VPS13C	12	15	3.11202e-05	0.000831601	0.07	2	0.00266391	171	200	1.68275e-05	0	0.76	0	0.46831	0.057683	0.572	0.787	2405	45082	nsCHD_control	.LoF_missC	enrichment_depletion	1	0.00354665	SDK1,VPS13C	NA	C13	0
GFPT2	SCN9A	10	14	2.42046e-05	0.000831601	0.06	2	0.00162936	84	286	1.18206e-05	0	0.53	0	0.586901	0.057683	0.572	0.787	2405	45082	nsCHD_control	.LoF_missC	enrichment_depletion	1	0.00243059	GFPT2,SCN9A	NA	C14	0
DISP3	INPP5B	12	11	2.28215e-05	0.000831601	0.05	2	0.00145166	174	107	9.16066e-06	0	0.41	0	0.661674	0.057683	0.572	0.787	2405	45082	nsCHD_control	.LoF_missC	enrichment_depletion	1	0.00223181	DISP3,INPP5B	NA	NA	0
GAA	SLC26A4	11	13	2.47233e-05	0.000831601	0.06	2	0.00169853	229	236	2.65914e-05	0	1.2	0	0.301553	0.057683	0.572	0.787	2405	45082	nsCHD_control	.LoF_missC	enrichment_depletion	1	0.00250659	GAA,SLC26A4	C13	NA	0
ARSB	SLC26A4	10	13	2.24757e-05	0.000831601	0.05	2	0.00140878	68	236	7.89614e-06	0	0.36	0	0.70049	0.057683	0.572	0.787	2405	45082	nsCHD_control	.LoF_missC	enrichment_depletion	1	0.00219198	ARSB,SLC26A4	NA	NA	0
NOTCH1	PFKM	37	10	6.39693e-05	0.000831601	0.15	2	0.0106842	193	96	9.11638e-06	0	0.41	0	0.662996	0.057683	0.572	0.787	2405	45082	nsCHD_control	.LoF_missC	enrichment_depletion	1	0.0117787	NOTCH1,PFKM	C0,C10	C1,C12,C7	1
COL5A1	SCUBE2	11	11	2.09197e-05	0.000831601	0.05	2	0.0012235	195	249	2.38906e-05	0	1.08	0	0.340599	0.057683	0.572	0.787	2405	45082	nsCHD_control	.LoF_missC	enrichment_depletion	1	0.00197157	COL5A1,SCUBE2	C2,C3,C4,C5	NA	0
ANKRD27	MYH6	9	41	6.37964e-05	0.000831601	0.15	2	0.0106294	129	380	2.41194e-05	0	1.09	0	0.337104	0.057683	0.572	0.787	2405	45082	nsCHD_control	.LoF_missC	enrichment_depletion	1	0.0117326	ANKRD27,MYH6	NA	C7	0
CDH26	CLCN1	9	13	2.02281e-05	0.000831601	0.05	2	0.00114521	82	173	6.97997e-06	0	0.31	0	0.730028	0.057683	0.572	0.787	2405	45082	nsCHD_control	.LoF_missC	enrichment_depletion	1	0.00188231	CDH26,CLCN1	NA	NA	0
RP1	SPG11	11	14	2.66251e-05	0.000831601	0.06	2	0.00196393	82	275	1.10953e-05	0	0.5	0	0.606408	0.057683	0.572	0.787	2405	45082	nsCHD_control	.LoF_missC	enrichment_depletion	1	0.0027915	RP1,SPG11	NA	NA	0
FBN1	RECQL	16	10	2.76624e-05	0.000831601	0.07	2	0.00211644	243	107	1.27933e-05	0	0.58	0	0.561719	0.057683	0.572	0.787	2405	45082	nsCHD_control	.LoF_missC	enrichment_depletion	1	0.0029663	FBN1,RECQL	C3,C4,C8	NA	0
CDH23	PTCH1	28	9	4.35683e-05	0.000831601	0.1	2	0.00511895	523	140	3.60266e-05	0	1.62	0	0.197073	0.057683	0.572	0.787	2405	45082	nsCHD_control	.LoF_missC	enrichment_depletion	1	0.00614545	CDH23,PTCH1	NA	NA	0
CLCN1	ELAC2	13	10	2.24757e-05	0.000831601	0.05	2	0.00140878	173	83	7.06509e-06	0	0.32	0	0.727232	0.057683	0.572	0.787	2405	45082	nsCHD_control	.LoF_missC	enrichment_depletion	1	0.00219198	CLCN1,ELAC2	NA	NA	0
CRYBG1	SLC26A4	12	13	2.69708e-05	0.000831601	0.06	2	0.00201416	202	236	2.34562e-05	0	1.06	0	0.347336	0.057683	0.572	0.787	2405	45082	nsCHD_control	.LoF_missC	enrichment_depletion	1	0.002845	CRYBG1,SLC26A4	NA	NA	0
EPB41	ITGB4	9	18	2.80082e-05	0.000831601	0.07	2	0.00216849	79	359	1.39545e-05	0	0.63	0	0.53307	0.057683	0.572	0.787	2405	45082	nsCHD_control	.LoF_missC	enrichment_depletion	1	0.00301124	EPB41,ITGB4	NA	NA	0
ITIH5	RYR3	11	42	7.98752e-05	0.000831601	0.19	2	0.0162449	96	554	2.61682e-05	0	1.18	0	0.307361	0.057683	0.572	0.787	2405	45082	nsCHD_control	.LoF_missC	enrichment_depletion	1	0.017196	ITIH5,RYR3	C2	NA	0
AGRN	COL1A2	14	10	2.42046e-05	0.000831601	0.06	2	0.00162936	213	103	1.07947e-05	0	0.49	0	0.614683	0.057683	0.572	0.787	2405	45082	nsCHD_control	.LoF_missC	enrichment_depletion	1	0.00243059	AGRN,COL1A2	C8	C2,C3,C4,C5	1
COL1A2	HSPG2	10	15	2.59335e-05	0.000831601	0.06	2	0.00186529	103	295	1.49504e-05	0	0.67	0	0.509666	0.057683	0.572	0.787	2405	45082	nsCHD_control	.LoF_missC	enrichment_depletion	1	0.00268506	COL1A2,HSPG2	C2,C3,C4,C5	C0,C10	1
ABCC8	PIK3C2G	11	11	2.09197e-05	0.000831601	0.05	2	0.0012235	222	117	1.278e-05	0	0.58	0	0.562056	0.057683	0.572	0.787	2405	45082	nsCHD_control	.LoF_missC	enrichment_depletion	1	0.00197157	ABCC8,PIK3C2G	NA	NA	0
EPX	KIF1C	12	11	2.28215e-05	0.000831601	0.05	2	0.00145166	149	139	1.01905e-05	0	0.46	0	0.631656	0.057683	0.572	0.787	2405	45082	nsCHD_control	.LoF_missC	enrichment_depletion	1	0.00223181	EPX,KIF1C	NA	C1,C7	0
DNAH9	PDE3B	24	11	4.5643e-05	0.000831601	0.11	2	0.0055996	476	113	2.64654e-05	0	1.19	0	0.30327	0.057683	0.572	0.787	2405	45082	nsCHD_control	.LoF_missC	enrichment_depletion	1	0.00659979	DNAH9,PDE3B	NA	NA	0
CACNA1E	SLC26A4	10	13	2.24757e-05	0.000831601	0.05	2	0.00140878	206	236	2.39206e-05	0	1.08	0	0.340138	0.057683	0.572	0.787	2405	45082	nsCHD_control	.LoF_missC	enrichment_depletion	1	0.00219198	CACNA1E,SLC26A4	NA	NA	0
ANKFN1	PXDN	10	14	2.42046e-05	0.000831601	0.06	2	0.00162936	73	116	4.16653e-06	0	0.19	0	0.828751	0.057683	0.572	0.787	2405	45082	nsCHD_control	.LoF_missC	enrichment_depletion	1	0.00243059	ANKFN1,PXDN	NA	C0,C10,C4,C8	0
ANKFN1	MYO18B	10	24	4.14936e-05	0.000831601	0.1	2	0.00465836	73	382	1.37208e-05	0	0.62	0	0.538716	0.057683	0.572	0.787	2405	45082	nsCHD_control	.LoF_missC	enrichment_depletion	1	0.00565256	ANKFN1,MYO18B	NA	C1,C7	0
ATP2A1	TRPA1	17	11	3.23304e-05	0.000831601	0.08	2	0.0028696	206	104	1.05413e-05	0	0.48	0	0.621745	0.057683	0.572	0.787	2405	45082	nsCHD_control	.LoF_missC	enrichment_depletion	1	0.00376505	ATP2A1,TRPA1	NA	NA	0
CNTN2	VWA8	11	18	3.42322e-05	0.000831601	0.08	2	0.00320741	122	284	1.70479e-05	0	0.77	0	0.46368	0.057683	0.572	0.787	2405	45082	nsCHD_control	.LoF_missC	enrichment_depletion	1	0.00412447	CNTN2,VWA8	NA	NA	0
KCNH6	RYR2	12	24	4.97923e-05	0.000831601	0.12	2	0.00662025	271	483	6.44036e-05	0	2.9	0	0.054829	0.057683	0.572	0.787	2405	45082	nsCHD_control	.LoF_missC	enrichment_depletion	1	0.00764331	KCNH6,RYR2	NA	C1,C7	0
DNAH11	SCN7A	20	13	4.49514e-05	0.000831601	0.11	2	0.00543716	232	201	2.29445e-05	0	1.03	0	0.355442	0.057683	0.572	0.787	2405	45082	nsCHD_control	.LoF_missC	enrichment_depletion	1	0.0064335	DNAH11,SCN7A	NA	C3,C4	0
POR	VWA8	11	18	3.42322e-05	0.000831601	0.08	2	0.00320741	218	284	3.04627e-05	0	1.37	0	0.253259	0.057683	0.572	0.787	2405	45082	nsCHD_control	.LoF_missC	enrichment_depletion	1	0.00412447	POR,VWA8	C0	NA	0
LTBP4	MYLK	11	12	2.28215e-05	0.000831601	0.05	2	0.00145166	204	110	1.10412e-05	0	0.5	0	0.607889	0.057683	0.572	0.787	2405	45082	nsCHD_control	.LoF_missC	enrichment_depletion	1	0.00223181	LTBP4,MYLK	C2,C4,C5,C8	C8	2
LTBP4	NOTCH3	11	18	3.42322e-05	0.000831601	0.08	2	0.00320741	204	253	2.53948e-05	0	1.14	0	0.318268	0.057683	0.572	0.787	2405	45082	nsCHD_control	.LoF_missC	enrichment_depletion	1	0.00412447	LTBP4,NOTCH3	C2,C4,C5,C8	C5,C8	2
CLCN2	POLQ	15	11	2.85268e-05	0.000831601	0.07	2	0.00224769	178	164	1.43634e-05	0	0.65	0	0.523334	0.057683	0.572	0.787	2405	45082	nsCHD_control	.LoF_missC	enrichment_depletion	1	0.00309743	CLCN2,POLQ	NA	NA	0
ABCC8	DUOX1	11	15	2.85268e-05	0.000831601	0.07	2	0.00224769	222	319	3.48447e-05	0	1.57	0	0.207858	0.057683	0.572	0.787	2405	45082	nsCHD_control	.LoF_missC	enrichment_depletion	1	0.00309743	ABCC8,DUOX1	NA	NA	0
TLN2	TTN	12	45	9.33606e-05	0.000831601	0.22	2	0.0217272	133	729	4.7706e-05	0	2.15	0	0.116399	0.057683	0.572	0.787	2405	45082	nsCHD_control	.LoF_missC	enrichment_depletion	1	0.0227068	TLN2,TTN	C1,C7	C1,C7	2
SCN11A	VPS13A	21	10	3.63069e-05	0.000831601	0.09	2	0.00359608	277	130	1.77181e-05	0	0.8	0	0.44988	0.057683	0.572	0.787	2405	45082	nsCHD_control	.LoF_missC	enrichment_depletion	1	0.00455941	SCN11A,VPS13A	NA	NA	0
IFIH1	MYO18B	12	24	4.97923e-05	0.000831601	0.12	2	0.00662025	117	382	2.19909e-05	0	0.99	0	0.371055	0.057683	0.572	0.787	2405	45082	nsCHD_control	.LoF_missC	enrichment_depletion	1	0.00764331	IFIH1,MYO18B	NA	C1,C7	0
CEP290	COL16A1	15	11	2.85268e-05	0.000831601	0.07	2	0.00224769	291	187	2.67749e-05	0	1.21	0	0.299068	0.057683	0.572	0.787	2405	45082	nsCHD_control	.LoF_missC	enrichment_depletion	1	0.00309743	CEP290,COL16A1	NA	C3	0
PAH	RPE65	19	10	3.28491e-05	0.000831601	0.08	2	0.00295997	203	106	1.05876e-05	0	0.48	0	0.62045	0.057683	0.572	0.787	2405	45082	nsCHD_control	.LoF_missC	enrichment_depletion	1	0.00385564	PAH,RPE65	NA	NA	0
CFTR	CTNS	19	13	4.27038e-05	0.000831601	0.1	2	0.00492458	493	82	1.98909e-05	0	0.9	0	0.407901	0.057683	0.572	0.787	2405	45082	nsCHD_control	.LoF_missC	enrichment_depletion	1	0.0059596	CFTR,CTNS	NA	NA	0
MYOF	XDH	26	11	4.94465e-05	0.000831601	0.12	2	0.00653221	396	178	3.46824e-05	0	1.56	0	0.209386	0.057683	0.572	0.787	2405	45082	nsCHD_control	.LoF_missC	enrichment_depletion	1	0.00757066	MYOF,XDH	NA	NA	0
SCN10A	TGFBI	23	14	5.56706e-05	0.000831601	0.13	2	0.00819889	432	118	2.50818e-05	0	1.13	0	0.32279	0.057683	0.572	0.787	2405	45082	nsCHD_control	.LoF_missC	enrichment_depletion	1	0.00926475	SCN10A,TGFBI	NA	C2,C3,C4	0
ABCA5	CDH23	12	28	5.8091e-05	0.000831601	0.14	2	0.00889318	195	523	5.01799e-05	0	2.26	0	0.104114	0.057683	0.572	0.787	2405	45082	nsCHD_control	.LoF_missC	enrichment_depletion	1	0.00992523	ABCA5,CDH23	NA	NA	0
ABCC3	VWF	14	13	3.1466e-05	0.000831601	0.08	2	0.00272194	217	246	2.62657e-05	0	1.18	0	0.306014	0.057683	0.572	0.787	2405	45082	nsCHD_control	.LoF_missC	enrichment_depletion	1	0.00360269	ABCC3,VWF	NA	C0,C10	0
CLCN1	MYH3	13	18	4.04563e-05	0.000831601	0.1	2	0.00443566	173	200	1.70243e-05	0	0.77	0	0.464173	0.057683	0.572	0.787	2405	45082	nsCHD_control	.LoF_missC	enrichment_depletion	1	0.0054187	CLCN1,MYH3	NA	NA	0
DUOX1	PKHD1L1	15	15	3.89002e-05	0.000831601	0.09	2	0.00411117	319	332	5.21102e-05	0	2.35	0	0.0954368	0.057683	0.572	0.787	2405	45082	nsCHD_control	.LoF_missC	enrichment_depletion	1	0.00507025	DUOX1,PKHD1L1	NA	NA	0
COL4A1	MYO18B	14	24	5.8091e-05	0.000831601	0.14	2	0.00889318	109	382	2.04872e-05	0	0.92	0	0.397081	0.057683	0.572	0.787	2405	45082	nsCHD_control	.LoF_missC	enrichment_depletion	1	0.00992523	COL4A1,MYO18B	C10,C4,C8	C1,C7	1
COL6A3	PAH	15	19	4.92736e-05	0.000831601	0.12	2	0.00648839	316	203	3.15629e-05	0	1.42	0	0.241004	0.057683	0.572	0.787	2405	45082	nsCHD_control	.LoF_missC	enrichment_depletion	1	0.0075392	COL6A3,PAH	C2,C3,C4,C5,C8	NA	0
MYH7B	MYO1C	23	16	6.36235e-05	0.000831601	0.15	2	0.0105748	481	215	5.08835e-05	0	2.29	0	0.100863	0.057683	0.572	0.787	2405	45082	nsCHD_control	.LoF_missC	enrichment_depletion	1	0.0117009	MYH7B,MYO1C	C1,C7	NA	0
CACNA1H	MYO1C	25	16	6.9156e-05	0.000831601	0.17	2	0.0123851	469	215	4.96141e-05	0	2.24	0	0.106804	0.057683	0.572	0.787	2405	45082	nsCHD_control	.LoF_missC	enrichment_depletion	1	0.0134569	CACNA1H,MYO1C	NA	NA	0
MYOF	SETX	26	17	7.64174e-05	0.000831601	0.18	2	0.0149502	396	238	4.63731e-05	0	2.09	0	0.123608	0.057683	0.572	0.787	2405	45082	nsCHD_control	.LoF_missC	enrichment_depletion	1	0.0158999	MYOF,SETX	NA	C13	0
BIRC6	NOTCH1	20	37	0.000127939	0.000831601	0.31	2	0.0386511	262	193	2.48801e-05	0	1.12	0	0.325739	0.057683	0.572	0.787	2405	45082	nsCHD_control	.LoF_missC	enrichment_depletion	1	0.0394809	BIRC6,NOTCH1	NA	C0,C10	0
ABCA12	ATM	18	17	5.29043e-05	0.000831601	0.13	2	0.00743686	278	231	3.15973e-05	0	1.42	0	0.24063	0.057683	0.572	0.787	2405	45082	nsCHD_control	.LoF_missC	enrichment_depletion	1	0.00848854	ABCA12,ATM	NA	NA	0
ATM	MYO15A	17	28	8.22956e-05	0.000831601	0.2	2	0.0171787	231	439	4.98965e-05	0	2.25	0	0.105453	0.057683	0.572	0.787	2405	45082	nsCHD_control	.LoF_missC	enrichment_depletion	1	0.0180576	ATM,MYO15A	NA	NA	0
LRP1	SCN11A	20	21	7.26138e-05	0.000831601	0.17	2	0.0135802	293	277	3.99338e-05	0	1.8	0	0.165244	0.057683	0.572	0.787	2405	45082	nsCHD_control	.LoF_missC	enrichment_depletion	1	0.0145284	LRP1,SCN11A	C3,C4,C8	NA	0
FBN2	SCN5A	28	27	0.000130705	0.000831601	0.31	2	0.0401669	332	343	5.60307e-05	0	2.53	0	0.0799746	0.057683	0.572	0.787	2405	45082	nsCHD_control	.LoF_missC	enrichment_depletion	1	0.0409367	FBN2,SCN5A	C1,C5	C1	2
RYR3	TTC28	42	13	9.43979e-05	0.0012474	0.23	3	0.00164477	554	237	6.46029e-05	6.65454e-05	2.91	3	0.666844	0.0543366	0.508	0.738	2405	45082	nsCHD_control	.LoF_missC	enrichment_depletion	1	0.00244954	RYR3,TTC28	NA	NA	0
TTN	TWISTNB	45	4	3.11202e-05	0.000831601	0.07	2	0.00266391	729	21	7.53252e-06	2.21818e-05	0.34	1	0.953874	0.0482634	0.394	0.635	2405	45082	nsCHD_control	.LoF_missC	enrichment_depletion	1	0.00354665	TTN,TWISTNB	C1,C7	NA	0
ADGRF1	CACNA1H	5	25	2.16112e-05	0.000831601	0.05	2	0.0013043	33	469	7.61518e-06	2.21818e-05	0.34	1	0.95297	0.0482634	0.394	0.635	2405	45082	nsCHD_control	.LoF_missC	enrichment_depletion	1	0.00209057	ADGRF1,CACNA1H	NA	NA	0
DNAH9	SOS2	24	5	2.07468e-05	0.000831601	0.05	2	0.0012037	476	59	1.38182e-05	2.21818e-05	0.62	1	0.870485	0.0482634	0.394	0.635	2405	45082	nsCHD_control	.LoF_missC	enrichment_depletion	1	0.00194659	DNAH9,SOS2	NA	NA	0
KIF1A	TTN	5	45	3.89002e-05	0.000831601	0.09	2	0.00411117	85	729	3.04888e-05	2.21818e-05	1.37	1	0.600668	0.0482634	0.394	0.635	2405	45082	nsCHD_control	.LoF_missC	enrichment_depletion	1	0.00507025	KIF1A,TTN	C1,C14	C1,C7	2
CDH23	MTOR	28	6	2.90455e-05	0.000831601	0.07	2	0.00232824	523	119	3.06226e-05	2.21818e-05	1.38	1	0.598571	0.0482634	0.394	0.635	2405	45082	nsCHD_control	.LoF_missC	enrichment_depletion	1	0.00317935	CDH23,MTOR	NA	NA	0
KLC4	MYO7A	5	32	2.76624e-05	0.000831601	0.07	2	0.00211644	67	576	1.89885e-05	2.21818e-05	0.86	1	0.788523	0.0482634	0.394	0.635	2405	45082	nsCHD_control	.LoF_missC	enrichment_depletion	1	0.0029663	KLC4,MYO7A	NA	NA	0
GLRB	RYR1	5	43	3.71713e-05	0.000831601	0.09	2	0.00376418	46	922	2.08681e-05	2.21818e-05	0.94	1	0.757534	0.0482634	0.394	0.635	2405	45082	nsCHD_control	.LoF_missC	enrichment_depletion	1	0.00474592	GLRB,RYR1	NA	NA	0
ATM	GJB3	17	7	2.05739e-05	0.000831601	0.05	2	0.00118405	231	127	1.44348e-05	2.21818e-05	0.65	1	0.861123	0.0482634	0.394	0.635	2405	45082	nsCHD_control	.LoF_missC	enrichment_depletion	1	0.00193558	ATM,GJB3	NA	NA	0
DNAH8	TXK	25	5	2.16112e-05	0.000831601	0.05	2	0.0013043	305	61	9.15426e-06	2.21818e-05	0.41	1	0.935014	0.0482634	0.394	0.635	2405	45082	nsCHD_control	.LoF_missC	enrichment_depletion	1	0.00209057	DNAH8,TXK	NA	NA	0
MAST2	RYR1	7	43	5.20399e-05	0.000831601	0.13	2	0.00720568	160	922	7.25846e-05	2.21818e-05	3.27	1	0.161997	0.0482634	0.394	0.635	2405	45082	nsCHD_control	.LoF_missC	enrichment_depletion	1	0.00823506	MAST2,RYR1	NA	NA	0
DNAH9	ELP3	24	6	2.48962e-05	0.000831601	0.06	2	0.00172189	476	85	1.99076e-05	2.21818e-05	0.9	1	0.773406	0.0482634	0.394	0.635	2405	45082	nsCHD_control	.LoF_missC	enrichment_depletion	1	0.00250659	DNAH9,ELP3	NA	NA	0
AC124319.1	MYO15A	7	28	3.38864e-05	0.000831601	0.08	2	0.00314467	120	439	2.59203e-05	2.21818e-05	1.17	1	0.674027	0.0482634	0.394	0.635	2405	45082	nsCHD_control	.LoF_missC	enrichment_depletion	1	0.00406693	AC124319.1,MYO15A	NA	NA	0
ACTN2	FBN2	8	28	3.87274e-05	0.000831601	0.09	2	0.00407583	88	332	1.43752e-05	2.21818e-05	0.65	1	0.862033	0.0482634	0.394	0.635	2405	45082	nsCHD_control	.LoF_missC	enrichment_depletion	1	0.00507025	ACTN2,FBN2	C1,C12,C7	C1,C5	2
CABIN1	HMCN1	6	33	3.42322e-05	0.000831601	0.08	2	0.00320741	143	581	4.08795e-05	2.21818e-05	1.84	1	0.450181	0.0482634	0.394	0.635	2405	45082	nsCHD_control	.LoF_missC	enrichment_depletion	1	0.00412447	CABIN1,HMCN1	NA	C0	0
ADAMTS3	MYH7B	6	23	2.38588e-05	0.000831601	0.06	2	0.00158401	153	481	3.62101e-05	2.21818e-05	1.63	1	0.514517	0.0482634	0.394	0.635	2405	45082	nsCHD_control	.LoF_missC	enrichment_depletion	1	0.00239857	ADAMTS3,MYH7B	NA	C1,C7	0
LRP1	SIGLEC1	20	7	2.42046e-05	0.000831601	0.06	2	0.00162936	293	76	1.09566e-05	2.21818e-05	0.49	1	0.911628	0.0482634	0.394	0.635	2405	45082	nsCHD_control	.LoF_missC	enrichment_depletion	1	0.00243059	LRP1,SIGLEC1	C3,C4,C8	NA	0
ROBO1	SCN4A	7	17	2.05739e-05	0.000831601	0.05	2	0.00118405	177	337	2.93492e-05	2.21818e-05	1.32	1	0.618652	0.0482634	0.394	0.635	2405	45082	nsCHD_control	.LoF_missC	enrichment_depletion	1	0.00193558	ROBO1,SCN4A	C2,C4	NA	0
CLUH	OTOF	9	17	2.64522e-05	0.000831601	0.06	2	0.00193904	97	444	2.11908e-05	2.21818e-05	0.96	1	0.752188	0.0482634	0.394	0.635	2405	45082	nsCHD_control	.LoF_missC	enrichment_depletion	1	0.00276918	CLUH,OTOF	NA	NA	0
ADAMTS13	MYO1A	8	16	2.21299e-05	0.000831601	0.05	2	0.00136652	142	269	1.87947e-05	2.21818e-05	0.85	1	0.791699	0.0482634	0.394	0.635	2405	45082	nsCHD_control	.LoF_missC	enrichment_depletion	1	0.00215968	ADAMTS13,MYO1A	NA	NA	0
SCN5A	SEMA5B	27	7	3.26762e-05	0.000831601	0.08	2	0.0029297	343	68	1.14762e-05	2.21818e-05	0.52	1	0.904485	0.0482634	0.394	0.635	2405	45082	nsCHD_control	.LoF_missC	enrichment_depletion	1	0.00383278	SCN5A,SEMA5B	C1	C8	1
DHCR7	MYO7A	8	32	4.42598e-05	0.000831601	0.11	2	0.00527694	153	576	4.33618e-05	2.21818e-05	1.95	1	0.418362	0.0482634	0.394	0.635	2405	45082	nsCHD_control	.LoF_missC	enrichment_depletion	1	0.00628505	DHCR7,MYO7A	NA	NA	0
CACNA1H	PDE6A	25	8	3.4578e-05	0.000831601	0.08	2	0.00327073	469	126	2.90762e-05	2.21818e-05	1.31	1	0.622996	0.0482634	0.394	0.635	2405	45082	nsCHD_control	.LoF_missC	enrichment_depletion	1	0.00419396	CACNA1H,PDE6A	NA	NA	0
MYH6	POU6F2	41	8	5.67079e-05	0.000831601	0.14	2	0.00849332	380	89	1.66405e-05	2.21818e-05	0.75	1	0.826575	0.0482634	0.394	0.635	2405	45082	nsCHD_control	.LoF_missC	enrichment_depletion	1	0.00952601	MYH6,POU6F2	C7	NA	0
EPHA10	STAB2	7	20	2.42046e-05	0.000831601	0.06	2	0.00162936	145	255	1.81929e-05	2.21818e-05	0.82	1	0.801524	0.0482634	0.394	0.635	2405	45082	nsCHD_control	.LoF_missC	enrichment_depletion	1	0.00243059	EPHA10,STAB2	NA	NA	0
PC	VPS13C	9	15	2.33401e-05	0.000831601	0.06	2	0.00151714	204	200	2.00749e-05	2.21818e-05	0.91	1	0.770646	0.0482634	0.394	0.635	2405	45082	nsCHD_control	.LoF_missC	enrichment_depletion	1	0.00230892	PC,VPS13C	NA	C13	0
PCSK5	RYR3	9	42	6.53524e-05	0.000831601	0.16	2	0.0111269	95	554	2.58957e-05	2.21818e-05	1.17	1	0.67443	0.0482634	0.394	0.635	2405	45082	nsCHD_control	.LoF_missC	enrichment_depletion	1	0.0122071	PCSK5,RYR3	NA	NA	0
MYO1A	PTPN13	16	8	2.21299e-05	0.000831601	0.05	2	0.00136652	269	111	1.46916e-05	2.21818e-05	0.66	1	0.85718	0.0482634	0.394	0.635	2405	45082	nsCHD_control	.LoF_missC	enrichment_depletion	1	0.00215968	MYO1A,PTPN13	NA	NA	0
CFTR	CHD7	19	10	3.28491e-05	0.000831601	0.08	2	0.00295997	493	157	3.80838e-05	2.21818e-05	1.72	1	0.488013	0.0482634	0.394	0.635	2405	45082	nsCHD_control	.LoF_missC	enrichment_depletion	1	0.00385564	CFTR,CHD7	NA	C10,C14	0
MYH3	NT5E	18	8	2.48962e-05	0.000831601	0.06	2	0.00172189	200	91	8.95499e-06	2.21818e-05	0.4	1	0.937452	0.0482634	0.394	0.635	2405	45082	nsCHD_control	.LoF_missC	enrichment_depletion	1	0.00250659	MYH3,NT5E	NA	C0	0
SLC26A4	TLL2	13	9	2.02281e-05	0.000831601	0.05	2	0.00114521	236	146	1.69535e-05	2.21818e-05	0.76	1	0.821566	0.0482634	0.394	0.635	2405	45082	nsCHD_control	.LoF_missC	enrichment_depletion	1	0.00188231	SLC26A4,TLL2	NA	NA	0
COL5A2	MYO10	10	13	2.24757e-05	0.000831601	0.05	2	0.00140878	181	236	2.10177e-05	2.21818e-05	0.95	1	0.755057	0.0482634	0.394	0.635	2405	45082	nsCHD_control	.LoF_missC	enrichment_depletion	1	0.00219198	COL5A2,MYO10	C2,C3,C4,C5,C8	C10	1
DNAH11	RANBP17	20	10	3.4578e-05	0.000831601	0.08	2	0.00327073	232	115	1.31274e-05	2.21818e-05	0.59	1	0.880789	0.0482634	0.394	0.635	2405	45082	nsCHD_control	.LoF_missC	enrichment_depletion	1	0.00419396	DNAH11,RANBP17	NA	NA	0
DUOX2	TBC1D31	13	9	2.02281e-05	0.000831601	0.05	2	0.00114521	271	114	1.52008e-05	2.21818e-05	0.69	1	0.849295	0.0482634	0.394	0.635	2405	45082	nsCHD_control	.LoF_missC	enrichment_depletion	1	0.00188231	DUOX2,TBC1D31	NA	NA	0
BRCA1	NOTCH3	9	18	2.80082e-05	0.000831601	0.07	2	0.00216849	192	253	2.3901e-05	2.21818e-05	1.08	1	0.707274	0.0482634	0.394	0.635	2405	45082	nsCHD_control	.LoF_missC	enrichment_depletion	1	0.00301124	BRCA1,NOTCH3	NA	C5,C8	0
CACNA1B	CCBE1	17	9	2.64522e-05	0.000831601	0.06	2	0.00193904	147	96	6.94356e-06	2.21818e-05	0.31	1	0.960125	0.0482634	0.394	0.635	2405	45082	nsCHD_control	.LoF_missC	enrichment_depletion	1	0.00276918	CACNA1B,CCBE1	NA	C3,C4	0
ALS2	RYR1	9	43	6.69084e-05	0.000831601	0.16	2	0.0116344	101	922	4.5819e-05	2.21818e-05	2.07	1	0.388531	0.0482634	0.394	0.635	2405	45082	nsCHD_control	.LoF_missC	enrichment_depletion	1	0.0127176	ALS2,RYR1	NA	NA	0
AARS2	IGSF10	8	23	3.18118e-05	0.000831601	0.08	2	0.00278056	161	319	2.52703e-05	2.21818e-05	1.14	1	0.684691	0.0482634	0.394	0.635	2405	45082	nsCHD_control	.LoF_missC	enrichment_depletion	1	0.00366953	AARS2,IGSF10	NA	NA	0
MYH15	NPC1L1	9	13	2.02281e-05	0.000831601	0.05	2	0.00114521	127	179	1.11854e-05	2.21818e-05	0.5	1	0.908503	0.0482634	0.394	0.635	2405	45082	nsCHD_control	.LoF_missC	enrichment_depletion	1	0.00188231	MYH15,NPC1L1	NA	NA	0
COL18A1	GNPTAB	10	12	2.07468e-05	0.000831601	0.05	2	0.0012037	183	146	1.31461e-05	2.21818e-05	0.59	1	0.880513	0.0482634	0.394	0.635	2405	45082	nsCHD_control	.LoF_missC	enrichment_depletion	1	0.00194659	COL18A1,GNPTAB	C1,C14,C7,C8	C13	1
SCN9A	SDK1	14	12	2.90455e-05	0.000831601	0.07	2	0.00232824	286	171	2.40633e-05	2.21818e-05	1.08	1	0.70459	0.0482634	0.394	0.635	2405	45082	nsCHD_control	.LoF_missC	enrichment_depletion	1	0.00317935	SCN9A,SDK1	C14	NA	0
ABCA1	CRB2	12	10	2.07468e-05	0.000831601	0.05	2	0.0012037	296	139	2.02442e-05	2.21818e-05	0.91	1	0.767851	0.0482634	0.394	0.635	2405	45082	nsCHD_control	.LoF_missC	enrichment_depletion	1	0.00194659	ABCA1,CRB2	C13	C9	1
CNGB3	SCN5A	10	27	4.66803e-05	0.000831601	0.11	2	0.00584738	108	343	1.82268e-05	2.21818e-05	0.82	1	0.800971	0.0482634	0.394	0.635	2405	45082	nsCHD_control	.LoF_missC	enrichment_depletion	1	0.00684719	CNGB3,SCN5A	NA	C1	0
CTNND2	VPS13B	10	18	3.11202e-05	0.000831601	0.07	2	0.00266391	99	341	1.66105e-05	2.21818e-05	0.75	1	0.827055	0.0482634	0.394	0.635	2405	45082	nsCHD_control	.LoF_missC	enrichment_depletion	1	0.00354665	CTNND2,VPS13B	NA	NA	0
VLDLR	VPS13B	9	18	2.80082e-05	0.000831601	0.07	2	0.00216849	138	341	2.31541e-05	2.21818e-05	1.04	1	0.719639	0.0482634	0.394	0.635	2405	45082	nsCHD_control	.LoF_missC	enrichment_depletion	1	0.00301124	VLDLR,VPS13B	NA	NA	0
DIAPH3	NPC1L1	10	13	2.24757e-05	0.000831601	0.05	2	0.00140878	112	179	9.86426e-06	2.21818e-05	0.44	1	0.926077	0.0482634	0.394	0.635	2405	45082	nsCHD_control	.LoF_missC	enrichment_depletion	1	0.00219198	DIAPH3,NPC1L1	NA	NA	0
ATP2A1	SCIN	17	10	2.93913e-05	0.000831601	0.07	2	0.0023827	206	93	9.42636e-06	2.21818e-05	0.42	1	0.931634	0.0482634	0.394	0.635	2405	45082	nsCHD_control	.LoF_missC	enrichment_depletion	1	0.00324391	ATP2A1,SCIN	NA	NA	0
CAT	WFS1	10	21	3.63069e-05	0.000831601	0.09	2	0.00359608	138	371	2.51911e-05	2.21818e-05	1.14	1	0.685993	0.0482634	0.394	0.635	2405	45082	nsCHD_control	.LoF_missC	enrichment_depletion	1	0.00455941	CAT,WFS1	C11,C6	C10	1
ASPM	COL2A1	16	10	2.76624e-05	0.000831601	0.07	2	0.00211644	241	237	2.81034e-05	2.21818e-05	1.27	1	0.638572	0.0482634	0.394	0.635	2405	45082	nsCHD_control	.LoF_missC	enrichment_depletion	1	0.0029663	ASPM,COL2A1	NA	C14,C7,C9	0
AGRN	CYP4F3	14	10	2.42046e-05	0.000831601	0.06	2	0.00162936	213	154	1.61396e-05	2.21818e-05	0.73	1	0.834545	0.0482634	0.394	0.635	2405	45082	nsCHD_control	.LoF_missC	enrichment_depletion	1	0.00243059	AGRN,CYP4F3	C8	NA	0
CACNA1H	ITIH5	25	11	4.75447e-05	0.000831601	0.11	2	0.00605764	469	96	2.21533e-05	2.21818e-05	1	1	0.736232	0.0482634	0.394	0.635	2405	45082	nsCHD_control	.LoF_missC	enrichment_depletion	1	0.00708423	CACNA1H,ITIH5	NA	C2	0
COL5A3	MYH4	11	16	3.04286e-05	0.000831601	0.07	2	0.00254964	228	303	3.39916e-05	2.21818e-05	1.53	1	0.547035	0.0482634	0.394	0.635	2405	45082	nsCHD_control	.LoF_missC	enrichment_depletion	1	0.00343498	COL5A3,MYH4	C8	NA	0
MYH7	PIK3C2G	17	11	3.23304e-05	0.000831601	0.08	2	0.0028696	243	117	1.3989e-05	2.21818e-05	0.63	1	0.867907	0.0482634	0.394	0.635	2405	45082	nsCHD_control	.LoF_missC	enrichment_depletion	1	0.00376505	MYH7,PIK3C2G	C1	NA	0
PIK3C2G	SCN11A	11	21	3.99376e-05	0.000831601	0.1	2	0.00432622	117	277	1.59463e-05	2.21818e-05	0.72	1	0.837604	0.0482634	0.394	0.635	2405	45082	nsCHD_control	.LoF_missC	enrichment_depletion	1	0.00530651	PIK3C2G,SCN11A	NA	NA	0
ATP9B	HKDC1	12	11	2.28215e-05	0.000831601	0.05	2	0.00145166	165	245	1.98904e-05	2.21818e-05	0.9	1	0.77369	0.0482634	0.394	0.635	2405	45082	nsCHD_control	.LoF_missC	enrichment_depletion	1	0.00223181	ATP9B,HKDC1	NA	NA	0
NOTCH1	TECTA	37	11	7.03662e-05	0.000831601	0.17	2	0.0127979	193	319	3.0293e-05	2.21818e-05	1.37	1	0.603741	0.0482634	0.394	0.635	2405	45082	nsCHD_control	.LoF_missC	enrichment_depletion	1	0.0138058	NOTCH1,TECTA	C0,C10	NA	0
VPS13B	WDR17	18	10	3.11202e-05	0.000831601	0.07	2	0.00266391	341	169	2.83553e-05	2.21818e-05	1.28	1	0.634523	0.0482634	0.394	0.635	2405	45082	nsCHD_control	.LoF_missC	enrichment_depletion	1	0.00354665	VPS13B,WDR17	NA	NA	0
CNTN2	SACS	11	26	4.94465e-05	0.000831601	0.12	2	0.00653221	122	567	3.40358e-05	2.21818e-05	1.53	1	0.546374	0.0482634	0.394	0.635	2405	45082	nsCHD_control	.LoF_missC	enrichment_depletion	1	0.00757066	CNTN2,SACS	NA	NA	0
DNAH9	NPHP3	24	10	4.14936e-05	0.000831601	0.1	2	0.00465836	476	199	4.66073e-05	2.21818e-05	2.1	1	0.379313	0.0482634	0.394	0.635	2405	45082	nsCHD_control	.LoF_missC	enrichment_depletion	1	0.00565256	DNAH9,NPHP3	NA	NA	0
IRS1	NOTCH1	11	37	7.03662e-05	0.000831601	0.17	2	0.0127979	156	193	1.48141e-05	2.21818e-05	0.67	1	0.855291	0.0482634	0.394	0.635	2405	45082	nsCHD_control	.LoF_missC	enrichment_depletion	1	0.0138058	IRS1,NOTCH1	NA	C0,C10	0
ABCA4	DSP	27	13	6.06844e-05	0.000831601	0.15	2	0.00966518	435	170	3.63858e-05	2.21818e-05	1.64	1	0.511994	0.0482634	0.394	0.635	2405	45082	nsCHD_control	.LoF_missC	enrichment_depletion	1	0.0107338	ABCA4,DSP	NA	C1,C7	0
IGSF10	RP1L1	23	10	3.97647e-05	0.000831601	0.1	2	0.00429002	319	126	1.97767e-05	2.21818e-05	0.89	1	0.775564	0.0482634	0.394	0.635	2405	45082	nsCHD_control	.LoF_missC	enrichment_depletion	1	0.00526926	IGSF10,RP1L1	NA	NA	0
DNAH8	RP1L1	25	10	4.32225e-05	0.000831601	0.1	2	0.00504078	305	126	1.89088e-05	2.21818e-05	0.85	1	0.789829	0.0482634	0.394	0.635	2405	45082	nsCHD_control	.LoF_missC	enrichment_depletion	1	0.00609207	DNAH8,RP1L1	NA	NA	0
LTBP4	OBSCN	11	29	5.51519e-05	0.000831601	0.13	2	0.00805344	204	525	5.26967e-05	2.21818e-05	2.38	1	0.313768	0.0482634	0.394	0.635	2405	45082	nsCHD_control	.LoF_missC	enrichment_depletion	1	0.00913465	LTBP4,OBSCN	C2,C4,C5,C8	C1	1
COL16A1	FRAS1	11	12	2.28215e-05	0.000831601	0.05	2	0.00145166	187	301	2.7695e-05	2.21818e-05	1.25	1	0.645155	0.0482634	0.394	0.635	2405	45082	nsCHD_control	.LoF_missC	enrichment_depletion	1	0.00223181	COL16A1,FRAS1	C3	C9	1
CAPN2	TG	16	11	3.04286e-05	0.000831601	0.07	2	0.00254964	121	224	1.3336e-05	2.21818e-05	0.6	1	0.877699	0.0482634	0.394	0.635	2405	45082	nsCHD_control	.LoF_missC	enrichment_depletion	1	0.00343498	CAPN2,TG	C9	NA	0
OBSCN	TNK2	29	14	7.01933e-05	0.000831601	0.17	2	0.0127385	525	169	4.36556e-05	2.21818e-05	1.97	1	0.414709	0.0482634	0.394	0.635	2405	45082	nsCHD_control	.LoF_missC	enrichment_depletion	1	0.0137747	OBSCN,TNK2	C1	C7	1
ASH1L	SLC12A3	12	23	4.77176e-05	0.000831601	0.11	2	0.0061001	167	224	1.84059e-05	2.21818e-05	0.83	1	0.798052	0.0482634	0.394	0.635	2405	45082	nsCHD_control	.LoF_missC	enrichment_depletion	1	0.00711547	ASH1L,SLC12A3	NA	NA	0
FLNB	MYH10	17	14	4.11478e-05	0.000831601	0.1	2	0.00458356	499	185	4.5422e-05	2.21818e-05	2.05	1	0.393239	0.0482634	0.394	0.635	2405	45082	nsCHD_control	.LoF_missC	enrichment_depletion	1	0.00558428	FLNB,MYH10	C10	C2,C3,C4,C5	1
MYH10	USH2A	14	22	5.32501e-05	0.000831601	0.13	2	0.00753027	185	448	4.07796e-05	2.21818e-05	1.84	1	0.451496	0.0482634	0.394	0.635	2405	45082	nsCHD_control	.LoF_missC	enrichment_depletion	1	0.00858431	MYH10,USH2A	C2,C3,C4,C5	NA	0
ABCA7	COL14A1	19	15	4.92736e-05	0.000831601	0.12	2	0.00648839	318	157	2.45652e-05	2.21818e-05	1.11	1	0.696302	0.0482634	0.394	0.635	2405	45082	nsCHD_control	.LoF_missC	enrichment_depletion	1	0.0075392	ABCA7,COL14A1	NA	C3,C5	0
FAT2	HSPG2	13	15	3.37135e-05	0.000831601	0.08	2	0.00311352	307	295	4.45609e-05	2.21818e-05	2.01	1	0.403598	0.0482634	0.394	0.635	2405	45082	nsCHD_control	.LoF_missC	enrichment_depletion	1	0.00403241	FAT2,HSPG2	NA	C0,C10	0
FAT2	IGSF10	13	23	5.16941e-05	0.000831601	0.12	2	0.00711414	307	319	4.81862e-05	2.21818e-05	2.17	1	0.361359	0.0482634	0.394	0.635	2405	45082	nsCHD_control	.LoF_missC	enrichment_depletion	1	0.00817177	FAT2,IGSF10	NA	NA	0
MYLK	PAH	12	19	3.94189e-05	0.000831601	0.09	2	0.00421805	110	203	1.09871e-05	2.21818e-05	0.5	1	0.911213	0.0482634	0.394	0.635	2405	45082	nsCHD_control	.LoF_missC	enrichment_depletion	1	0.00519498	MYLK,PAH	C8	NA	0
MATN2	TTC28	15	13	3.37135e-05	0.000831601	0.08	2	0.00311352	146	237	1.70253e-05	2.21818e-05	0.77	1	0.820412	0.0482634	0.394	0.635	2405	45082	nsCHD_control	.LoF_missC	enrichment_depletion	1	0.00403241	MATN2,TTC28	C4,C8	NA	0
FLNB	SPG11	17	14	4.11478e-05	0.000831601	0.1	2	0.00458356	499	275	6.75191e-05	2.21818e-05	3.04	1	0.192677	0.0482634	0.394	0.635	2405	45082	nsCHD_control	.LoF_missC	enrichment_depletion	1	0.00558428	FLNB,SPG11	C10	NA	0
SPTA1	TTN	14	45	0.000108921	0.000831601	0.26	2	0.0288598	182	729	6.52819e-05	2.21818e-05	2.94	1	0.20781	0.0482634	0.394	0.635	2405	45082	nsCHD_control	.LoF_missC	enrichment_depletion	1	0.0298846	SPTA1,TTN	C6	C1,C7	1
FBN1	LRP2	16	24	6.63898e-05	0.000831601	0.16	2	0.0114641	243	439	5.24885e-05	2.21818e-05	2.37	1	0.315845	0.0482634	0.394	0.635	2405	45082	nsCHD_control	.LoF_missC	enrichment_depletion	1	0.0125619	FBN1,LRP2	C3,C4,C8	C9	1
BIRC6	MATN2	20	15	5.1867e-05	0.000831601	0.12	2	0.00715984	262	146	1.88212e-05	2.21818e-05	0.85	1	0.791264	0.0482634	0.394	0.635	2405	45082	nsCHD_control	.LoF_missC	enrichment_depletion	1	0.00820342	BIRC6,MATN2	NA	C4,C8	0
INSRR	MYO1C	16	16	4.42598e-05	0.000831601	0.11	2	0.00527694	331	215	3.50155e-05	2.21818e-05	1.58	1	0.531879	0.0482634	0.394	0.635	2405	45082	nsCHD_control	.LoF_missC	enrichment_depletion	1	0.00628505	INSRR,MYO1C	NA	NA	0
ACACB	RYR3	16	42	0.000116182	0.000831601	0.28	2	0.0324649	339	554	9.24066e-05	2.21818e-05	4.17	1	0.0801449	0.0482634	0.394	0.635	2405	45082	nsCHD_control	.LoF_missC	enrichment_depletion	1	0.0333503	ACACB,RYR3	NA	NA	0
PDE6B	SCN11A	16	21	5.8091e-05	0.000831601	0.14	2	0.00889318	235	277	3.20288e-05	2.21818e-05	1.44	1	0.576763	0.0482634	0.394	0.635	2405	45082	nsCHD_control	.LoF_missC	enrichment_depletion	1	0.00992523	PDE6B,SCN11A	NA	NA	0
COL4A2	MYO18B	17	24	7.05391e-05	0.000831601	0.17	2	0.0128573	277	382	5.20639e-05	2.21818e-05	2.35	1	0.320119	0.0482634	0.394	0.635	2405	45082	nsCHD_control	.LoF_missC	enrichment_depletion	1	0.0138534	COL4A2,MYO18B	C10,C4,C8	C1,C7	1
ABCA12	UNC13C	18	18	5.60164e-05	0.000831601	0.13	2	0.00829651	278	214	2.9272e-05	2.21818e-05	1.32	1	0.619879	0.0482634	0.394	0.635	2405	45082	nsCHD_control	.LoF_missC	enrichment_depletion	1	0.00934003	ABCA12,UNC13C	NA	NA	0
ABCA7	DNAH9	19	24	7.88378e-05	0.000831601	0.19	2	0.0158516	318	476	7.4478e-05	2.21818e-05	3.36	1	0.151714	0.0482634	0.394	0.635	2405	45082	nsCHD_control	.LoF_missC	enrichment_depletion	1	0.0168388	ABCA7,DNAH9	NA	NA	0
ABCA7	OBSCN	19	29	9.52624e-05	0.000831601	0.23	2	0.0225539	318	525	8.21448e-05	2.21818e-05	3.7	1	0.115893	0.0482634	0.394	0.635	2405	45082	nsCHD_control	.LoF_missC	enrichment_depletion	1	0.0235164	ABCA7,OBSCN	NA	C1	0
ABCC4	MYH1	18	18	5.60164e-05	0.000831601	0.13	2	0.00829651	216	362	3.8473e-05	2.21818e-05	1.73	1	0.482622	0.0482634	0.394	0.635	2405	45082	nsCHD_control	.LoF_missC	enrichment_depletion	1	0.00934003	ABCC4,MYH1	NA	NA	0
FBN2	SLC12A3	28	23	0.000111341	0.000831601	0.27	2	0.0300426	332	224	3.65915e-05	2.21818e-05	1.65	1	0.50905	0.0482634	0.394	0.635	2405	45082	nsCHD_control	.LoF_missC	enrichment_depletion	1	0.0310028	FBN2,SLC12A3	C1,C5	NA	0
CEP89	RYR1	3	43	2.23028e-05	0.000831601	0.05	2	0.00138757	36	922	1.63315e-05	4.43636e-05	0.74	2	0.961301	0.0443617	0.324	0.563	2405	45082	nsCHD_control	.LoF_missC	enrichment_depletion	1	0.00218531	CEP89,RYR1	NA	NA	0
RYR1	TTLL5	43	5	3.71713e-05	0.000831601	0.09	2	0.00376418	922	48	2.17754e-05	4.43636e-05	0.98	2	0.92304	0.0443617	0.324	0.563	2405	45082	nsCHD_control	.LoF_missC	enrichment_depletion	1	0.00474592	RYR1,TTLL5	NA	NA	0
BFSP2	MYO15A	5	28	2.42046e-05	0.000831601	0.06	2	0.00162936	83	439	1.79282e-05	4.43636e-05	0.81	2	0.951387	0.0443617	0.324	0.563	2405	45082	nsCHD_control	.LoF_missC	enrichment_depletion	1	0.00243059	BFSP2,MYO15A	NA	NA	0
RIPK4	TTN	6	45	4.66803e-05	0.000831601	0.11	2	0.00584738	107	729	3.838e-05	4.43636e-05	1.73	2	0.74922	0.0443617	0.324	0.563	2405	45082	nsCHD_control	.LoF_missC	enrichment_depletion	1	0.00684719	RIPK4,TTN	NA	C1,C7	0
ADAMTSL4	RYR1	6	43	4.46056e-05	0.000831601	0.11	2	0.00535678	106	922	4.80873e-05	4.43636e-05	2.17	2	0.63134	0.0443617	0.324	0.563	2405	45082	nsCHD_control	.LoF_missC	enrichment_depletion	1	0.00636337	ADAMTSL4,RYR1	NA	NA	0
MYH6	VPS8	41	5	3.54424e-05	0.000831601	0.09	2	0.00343159	380	36	6.731e-06	4.43636e-05	0.3	2	0.996285	0.0443617	0.324	0.563	2405	45082	nsCHD_control	.LoF_missC	enrichment_depletion	1	0.0043754	MYH6,VPS8	C7	NA	0
ABCA4	DICER1	27	6	2.80082e-05	0.000831601	0.07	2	0.00216849	435	54	1.15578e-05	4.43636e-05	0.52	2	0.983967	0.0443617	0.324	0.563	2405	45082	nsCHD_control	.LoF_missC	enrichment_depletion	1	0.00301124	ABCA4,DICER1	NA	C13	0
HCN4	TTN	9	45	7.00204e-05	0.000831601	0.17	2	0.0126793	87	729	3.12062e-05	4.43636e-05	1.41	2	0.831845	0.0443617	0.324	0.563	2405	45082	nsCHD_control	.LoF_missC	enrichment_depletion	1	0.0137271	HCN4,TTN	C7	C1,C7	2
RYR1	TBX2	43	6	4.46056e-05	0.000831601	0.11	2	0.00535678	922	43	1.95071e-05	4.43636e-05	0.88	2	0.940491	0.0443617	0.324	0.563	2405	45082	nsCHD_control	.LoF_missC	enrichment_depletion	1	0.00636337	RYR1,TBX2	NA	C14,C8	0
KL	MYO7A	6	32	3.31949e-05	0.000831601	0.08	2	0.00302095	93	576	2.63572e-05	4.43636e-05	1.19	2	0.882031	0.0443617	0.324	0.563	2405	45082	nsCHD_control	.LoF_missC	enrichment_depletion	1	0.00392376	KL,MYO7A	NA	NA	0
CIT	MYH6	8	41	5.67079e-05	0.000831601	0.14	2	0.00849332	108	380	2.0193e-05	4.43636e-05	0.91	2	0.935431	0.0443617	0.324	0.563	2405	45082	nsCHD_control	.LoF_missC	enrichment_depletion	1	0.00952601	CIT,MYH6	NA	C7	0
CACNA1S	PTGS1	23	8	3.18118e-05	0.000831601	0.08	2	0.00278056	375	188	3.46883e-05	4.43636e-05	1.56	2	0.792667	0.0443617	0.324	0.563	2405	45082	nsCHD_control	.LoF_missC	enrichment_depletion	1	0.00366953	CACNA1S,PTGS1	NA	C13,C9	0
ASL	DUOX1	8	15	2.07468e-05	0.000831601	0.05	2	0.0012037	159	319	2.49564e-05	4.43636e-05	1.13	2	0.895316	0.0443617	0.324	0.563	2405	45082	nsCHD_control	.LoF_missC	enrichment_depletion	1	0.00194659	ASL,DUOX1	C10	NA	0
CORO2A	DYSF	9	21	3.26762e-05	0.000831601	0.08	2	0.0029297	72	430	1.52333e-05	4.43636e-05	0.69	2	0.967452	0.0443617	0.324	0.563	2405	45082	nsCHD_control	.LoF_missC	enrichment_depletion	1	0.00383278	CORO2A,DYSF	NA	C10	0
CHD7	FBN3	10	26	4.49514e-05	0.000831601	0.11	2	0.00543716	157	511	3.94743e-05	4.43636e-05	1.78	2	0.736084	0.0443617	0.324	0.563	2405	45082	nsCHD_control	.LoF_missC	enrichment_depletion	1	0.0064335	CHD7,FBN3	C10,C14	NA	0
ITGA2	RYR2	9	24	3.73442e-05	0.000831601	0.09	2	0.00379824	84	483	1.99627e-05	4.43636e-05	0.9	2	0.937151	0.0443617	0.324	0.563	2405	45082	nsCHD_control	.LoF_missC	enrichment_depletion	1	0.00478218	ITGA2,RYR2	C0,C10	C1,C7	1
POLR3A	TTN	9	45	7.00204e-05	0.000831601	0.17	2	0.0126793	166	729	5.95428e-05	4.43636e-05	2.68	2	0.497471	0.0443617	0.324	0.563	2405	45082	nsCHD_control	.LoF_missC	enrichment_depletion	1	0.0137271	POLR3A,TTN	NA	C1,C7	0
CMYA5	MYH6	9	41	6.37964e-05	0.000831601	0.15	2	0.0106294	135	380	2.52413e-05	4.43636e-05	1.14	2	0.892664	0.0443617	0.324	0.563	2405	45082	nsCHD_control	.LoF_missC	enrichment_depletion	1	0.0117326	CMYA5,MYH6	C1,C7	C7	2
OTOF	SYNE1	17	10	2.93913e-05	0.000831601	0.07	2	0.0023827	444	187	4.08525e-05	4.43636e-05	1.84	2	0.719429	0.0443617	0.324	0.563	2405	45082	nsCHD_control	.LoF_missC	enrichment_depletion	1	0.00324391	OTOF,SYNE1	NA	C7	0
COL18A1	SACS	10	26	4.49514e-05	0.000831601	0.11	2	0.00543716	183	567	5.10538e-05	4.43636e-05	2.3	2	0.595611	0.0443617	0.324	0.563	2405	45082	nsCHD_control	.LoF_missC	enrichment_depletion	1	0.0064335	COL18A1,SACS	C1,C14,C7,C8	NA	0
BBS10	MYH4	9	16	2.48962e-05	0.000831601	0.06	2	0.00172189	64	303	9.54149e-06	4.43636e-05	0.43	2	0.990359	0.0443617	0.324	0.563	2405	45082	nsCHD_control	.LoF_missC	enrichment_depletion	1	0.00250659	BBS10,MYH4	NA	NA	0
CACNA1H	SLC5A9	25	9	3.89002e-05	0.000831601	0.09	2	0.00411117	469	113	2.60762e-05	4.43636e-05	1.18	2	0.884744	0.0443617	0.324	0.563	2405	45082	nsCHD_control	.LoF_missC	enrichment_depletion	1	0.00507025	CACNA1H,SLC5A9	NA	NA	0
COL2A1	VPS13C	10	15	2.59335e-05	0.000831601	0.06	2	0.00186529	237	200	2.33223e-05	4.43636e-05	1.05	2	0.910004	0.0443617	0.324	0.563	2405	45082	nsCHD_control	.LoF_missC	enrichment_depletion	1	0.00268506	COL2A1,VPS13C	C14,C7,C9	C13	1
CELSR3	MYO7A	10	32	5.53248e-05	0.000831601	0.13	2	0.00810179	204	576	5.78158e-05	4.43636e-05	2.61	2	0.516807	0.0443617	0.324	0.563	2405	45082	nsCHD_control	.LoF_missC	enrichment_depletion	1	0.00916649	CELSR3,MYO7A	NA	NA	0
CTTNBP2	TTN	12	45	9.33606e-05	0.000831601	0.22	2	0.0217272	169	729	6.06189e-05	4.43636e-05	2.73	2	0.485614	0.0443617	0.324	0.563	2405	45082	nsCHD_control	.LoF_missC	enrichment_depletion	1	0.0227068	CTTNBP2,TTN	NA	C1,C7	0
ABCC12	RYR3	10	42	7.26138e-05	0.000831601	0.17	2	0.0135802	212	554	5.77882e-05	4.43636e-05	2.61	2	0.517118	0.0443617	0.324	0.563	2405	45082	nsCHD_control	.LoF_missC	enrichment_depletion	1	0.0145284	ABCC12,RYR3	NA	NA	0
DPYD	LRP1	11	20	3.80358e-05	0.000831601	0.09	2	0.00393588	272	293	3.9213e-05	4.43636e-05	1.77	2	0.739228	0.0443617	0.324	0.563	2405	45082	nsCHD_control	.LoF_missC	enrichment_depletion	1	0.0049486	DPYD,LRP1	NA	C3,C4,C8	0
GUCY2D	MYH7B	10	23	3.97647e-05	0.000831601	0.1	2	0.00429002	166	481	3.92868e-05	4.43636e-05	1.77	2	0.738341	0.0443617	0.324	0.563	2405	45082	nsCHD_control	.LoF_missC	enrichment_depletion	1	0.00526926	GUCY2D,MYH7B	NA	C1,C7	0
ATP7B	HELZ2	12	11	2.28215e-05	0.000831601	0.05	2	0.00145166	398	114	2.23245e-05	4.43636e-05	1.01	2	0.918514	0.0443617	0.324	0.563	2405	45082	nsCHD_control	.LoF_missC	enrichment_depletion	1	0.00223181	ATP7B,HELZ2	NA	NA	0
CP	KCNH6	12	12	2.48962e-05	0.000831601	0.06	2	0.00172189	161	271	2.14679e-05	4.43636e-05	0.97	2	0.925525	0.0443617	0.324	0.563	2405	45082	nsCHD_control	.LoF_missC	enrichment_depletion	1	0.00250659	CP,KCNH6	NA	NA	0
CNTN2	RYR3	11	42	7.98752e-05	0.000831601	0.19	2	0.0162449	122	554	3.32555e-05	4.43636e-05	1.5	2	0.809044	0.0443617	0.324	0.563	2405	45082	nsCHD_control	.LoF_missC	enrichment_depletion	1	0.017196	CNTN2,RYR3	NA	NA	0
MYH14	MYO10	12	13	2.69708e-05	0.000831601	0.06	2	0.00201416	307	236	3.56487e-05	4.43636e-05	1.61	2	0.78152	0.0443617	0.324	0.563	2405	45082	nsCHD_control	.LoF_missC	enrichment_depletion	1	0.002845	MYH14,MYO10	NA	C10	0
NOTCH3	PFKL	18	10	3.11202e-05	0.000831601	0.07	2	0.00266391	253	145	1.80502e-05	4.43636e-05	0.81	2	0.950583	0.0443617	0.324	0.563	2405	45082	nsCHD_control	.LoF_missC	enrichment_depletion	1	0.00354665	NOTCH3,PFKL	C5,C8	C13	1
DNAH9	OTOG	24	11	4.5643e-05	0.000831601	0.11	2	0.0055996	476	249	5.83176e-05	4.43636e-05	2.63	2	0.51115	0.0443617	0.324	0.563	2405	45082	nsCHD_control	.LoF_missC	enrichment_depletion	1	0.00659979	DNAH9,OTOG	NA	NA	0
CACNA1H	MUTYH	25	12	5.1867e-05	0.000831601	0.12	2	0.00715984	469	137	3.16146e-05	4.43636e-05	1.43	2	0.827366	0.0443617	0.324	0.563	2405	45082	nsCHD_control	.LoF_missC	enrichment_depletion	1	0.00820342	CACNA1H,MUTYH	NA	NA	0
DNAH2	PYGM	13	14	3.1466e-05	0.000831601	0.08	2	0.00272194	225	267	2.95588e-05	4.43636e-05	1.33	2	0.849549	0.0443617	0.324	0.563	2405	45082	nsCHD_control	.LoF_missC	enrichment_depletion	1	0.00360269	DNAH2,PYGM	NA	C9	0
ALDH1L2	ASPM	12	16	3.31949e-05	0.000831601	0.08	2	0.00302095	124	241	1.47039e-05	4.43636e-05	0.66	2	0.970219	0.0443617	0.324	0.563	2405	45082	nsCHD_control	.LoF_missC	enrichment_depletion	1	0.00392376	ALDH1L2,ASPM	NA	NA	0
MYH7B	XDH	23	11	4.37412e-05	0.000831601	0.11	2	0.00515824	481	178	4.21268e-05	4.43636e-05	1.9	2	0.703947	0.0443617	0.324	0.563	2405	45082	nsCHD_control	.LoF_missC	enrichment_depletion	1	0.00618441	MYH7B,XDH	C1,C7	NA	0
CEP290	MYH7	15	17	4.40869e-05	0.000831601	0.11	2	0.00523724	291	243	3.47931e-05	4.43636e-05	1.57	2	0.791457	0.0443617	0.324	0.563	2405	45082	nsCHD_control	.LoF_missC	enrichment_depletion	1	0.00626251	CEP290,MYH7	NA	C1	0
NEB	RYR1	14	43	0.00010408	0.000831601	0.25	2	0.0265522	209	922	9.48136e-05	4.43636e-05	4.27	2	0.200576	0.0443617	0.324	0.563	2405	45082	nsCHD_control	.LoF_missC	enrichment_depletion	1	0.0275582	NEB,RYR1	NA	NA	0
NOTCH3	TTC28	18	13	4.04563e-05	0.000831601	0.1	2	0.00443566	253	237	2.95028e-05	4.43636e-05	1.33	2	0.850141	0.0443617	0.324	0.563	2405	45082	nsCHD_control	.LoF_missC	enrichment_depletion	1	0.0054187	NOTCH3,TTC28	C5,C8	NA	0
CDH23	SPG11	28	14	6.77729e-05	0.000831601	0.16	2	0.0119207	523	275	7.07666e-05	4.43636e-05	3.19	2	0.381923	0.0443617	0.324	0.563	2405	45082	nsCHD_control	.LoF_missC	enrichment_depletion	1	0.0129991	CDH23,SPG11	NA	NA	0
AGRN	MACF1	14	13	3.1466e-05	0.000831601	0.08	2	0.00272194	213	130	1.36244e-05	4.43636e-05	0.61	2	0.975458	0.0443617	0.324	0.563	2405	45082	nsCHD_control	.LoF_missC	enrichment_depletion	1	0.00360269	AGRN,MACF1	C8	C1,C7	1
ADAMTS20	SPTA1	16	14	3.87274e-05	0.000831601	0.09	2	0.00407583	204	182	1.82682e-05	4.43636e-05	0.82	2	0.949131	0.0443617	0.324	0.563	2405	45082	nsCHD_control	.LoF_missC	enrichment_depletion	1	0.00507025	ADAMTS20,SPTA1	NA	C6	0
MYO1A	STAB2	16	20	5.53248e-05	0.000831601	0.13	2	0.00810179	269	255	3.3751e-05	4.43636e-05	1.52	2	0.803418	0.0443617	0.324	0.563	2405	45082	nsCHD_control	.LoF_missC	enrichment_depletion	1	0.00916649	MYO1A,STAB2	NA	NA	0
MYH4	PDE6B	16	16	4.42598e-05	0.000831601	0.11	2	0.00527694	303	235	3.50352e-05	4.43636e-05	1.58	2	0.788656	0.0443617	0.324	0.563	2405	45082	nsCHD_control	.LoF_missC	enrichment_depletion	1	0.00628505	MYH4,PDE6B	NA	NA	0
NOTCH1	PDE6B	37	16	0.000102351	0.000831601	0.25	2	0.0257471	193	235	2.23161e-05	4.43636e-05	1.01	2	0.918583	0.0443617	0.324	0.563	2405	45082	nsCHD_control	.LoF_missC	enrichment_depletion	1	0.0268149	NOTCH1,PDE6B	C0,C10	NA	0
ABCA12	LRP1B	18	18	5.60164e-05	0.000831601	0.13	2	0.00829651	278	225	3.07766e-05	4.43636e-05	1.39	2	0.836519	0.0443617	0.324	0.563	2405	45082	nsCHD_control	.LoF_missC	enrichment_depletion	1	0.00934003	ABCA12,LRP1B	NA	NA	0
DNAH3	MYO7A	20	32	0.00011065	0.000831601	0.27	2	0.0297027	294	576	8.33227e-05	4.43636e-05	3.76	2	0.276007	0.0443617	0.324	0.563	2405	45082	nsCHD_control	.LoF_missC	enrichment_depletion	1	0.0307222	DNAH3,MYO7A	NA	NA	0
FLNC	VWA8	21	18	6.53524e-05	0.000831601	0.16	2	0.0111269	302	284	4.22006e-05	4.43636e-05	1.9	2	0.703049	0.0443617	0.324	0.563	2405	45082	nsCHD_control	.LoF_missC	enrichment_depletion	1	0.0122071	FLNC,VWA8	C1,C7	NA	0
PAH	VWA8	19	18	5.91284e-05	0.000831601	0.14	2	0.00919851	203	284	2.83666e-05	4.43636e-05	1.28	2	0.861963	0.0443617	0.324	0.563	2405	45082	nsCHD_control	.LoF_missC	enrichment_depletion	1	0.0102533	PAH,VWA8	NA	NA	0
RYR3	VWA8	42	18	0.000130705	0.000831601	0.31	2	0.0401669	554	284	7.74144e-05	4.43636e-05	3.49	2	0.322691	0.0443617	0.324	0.563	2405	45082	nsCHD_control	.LoF_missC	enrichment_depletion	1	0.0409367	RYR3,VWA8	NA	NA	0
CAD	DNAH9	18	24	7.46885e-05	0.000831601	0.18	2	0.0143203	263	476	6.15965e-05	4.43636e-05	2.78	2	0.474974	0.0443617	0.324	0.563	2405	45082	nsCHD_control	.LoF_missC	enrichment_depletion	1	0.015266	CAD,DNAH9	NA	NA	0
LRP1	UNC13C	20	18	6.22404e-05	0.000831601	0.15	2	0.0101422	293	214	3.08514e-05	4.43636e-05	1.39	2	0.835708	0.0443617	0.324	0.563	2405	45082	nsCHD_control	.LoF_missC	enrichment_depletion	1	0.011236	LRP1,UNC13C	C3,C4,C8	NA	0
ITGB4	MYO18B	18	24	7.46885e-05	0.000831601	0.18	2	0.0143203	359	382	6.74763e-05	4.43636e-05	3.04	2	0.413846	0.0443617	0.324	0.563	2405	45082	nsCHD_control	.LoF_missC	enrichment_depletion	1	0.015266	ITGB4,MYO18B	NA	C1,C7	0
FLNC	MYO7A	21	32	0.000116182	0.000831601	0.28	2	0.0324649	302	576	8.559e-05	4.43636e-05	3.86	2	0.259555	0.0443617	0.324	0.563	2405	45082	nsCHD_control	.LoF_missC	enrichment_depletion	1	0.0333503	FLNC,MYO7A	C1,C7	NA	0
ABCA13	MYH6	21	41	0.000148858	0.000831601	0.36	2	0.0506478	340	380	6.35706e-05	4.43636e-05	2.87	2	0.453891	0.0443617	0.324	0.563	2405	45082	nsCHD_control	.LoF_missC	enrichment_depletion	1	0.0513868	ABCA13,MYH6	NA	C7	0
FBN3	MYH6	26	41	0.000184301	0.000831601	0.44	2	0.0734939	511	380	9.55428e-05	4.43636e-05	4.31	2	0.196432	0.0443617	0.324	0.563	2405	45082	nsCHD_control	.LoF_missC	enrichment_depletion	1	0.073985	FBN3,MYH6	NA	C7	0
DNAH8	PAH	25	19	8.21227e-05	0.000831601	0.2	2	0.0171113	305	203	3.04642e-05	4.43636e-05	1.37	2	0.839894	0.0443617	0.324	0.563	2405	45082	nsCHD_control	.LoF_missC	enrichment_depletion	1	0.0180287	DNAH8,PAH	NA	NA	0
ABCA4	SLC12A3	27	23	0.000107365	0.000831601	0.26	2	0.0281095	435	224	4.79436e-05	4.43636e-05	2.16	2	0.633082	0.0443617	0.324	0.563	2405	45082	nsCHD_control	.LoF_missC	enrichment_depletion	1	0.0291411	ABCA4,SLC12A3	NA	NA	0
IGSF10	MYO15A	23	28	0.000111341	0.000831601	0.27	2	0.0300426	319	439	6.89047e-05	4.43636e-05	3.11	2	0.399779	0.0443617	0.324	0.563	2405	45082	nsCHD_control	.LoF_missC	enrichment_depletion	1	0.0310028	IGSF10,MYO15A	NA	NA	0
FBN2	RYR3	28	42	0.000203319	0.000831601	0.49	2	0.0868654	332	554	9.04985e-05	4.43636e-05	4.08	2	0.226621	0.0443617	0.324	0.563	2405	45082	nsCHD_control	.LoF_missC	enrichment_depletion	1	0.0872515	FBN2,RYR3	C1,C5	NA	0
DIS3	RYR3	6	42	4.35683e-05	0.000831601	0.1	2	0.00511895	108	554	2.94393e-05	6.65454e-05	1.33	3	0.954146	0.0413677	0.275	0.507	2405	45082	nsCHD_control	.LoF_missC	enrichment_depletion	1	0.00614545	DIS3,RYR3	NA	NA	0
ERCC4	TTN	5	45	3.89002e-05	0.000831601	0.09	2	0.00411117	139	729	4.98581e-05	6.65454e-05	2.25	3	0.809896	0.0413677	0.275	0.507	2405	45082	nsCHD_control	.LoF_missC	enrichment_depletion	1	0.00507025	ERCC4,TTN	NA	C1,C7	0
ATP12A	IGSF10	6	23	2.38588e-05	0.000831601	0.06	2	0.00158401	202	319	3.17056e-05	6.65454e-05	1.43	3	0.942912	0.0413677	0.275	0.507	2405	45082	nsCHD_control	.LoF_missC	enrichment_depletion	1	0.00239857	ATP12A,IGSF10	NA	NA	0
DNAH9	NUP93	24	7	2.90455e-05	0.000831601	0.07	2	0.00232824	476	67	1.56919e-05	6.65454e-05	0.71	3	0.994034	0.0413677	0.275	0.507	2405	45082	nsCHD_control	.LoF_missC	enrichment_depletion	1	0.00317935	DNAH9,NUP93	NA	NA	0
RYR1	SCN3A	43	8	5.94742e-05	0.000831601	0.14	2	0.00930132	922	169	7.66675e-05	6.65454e-05	3.46	3	0.546082	0.0413677	0.275	0.507	2405	45082	nsCHD_control	.LoF_missC	enrichment_depletion	1	0.0103552	RYR1,SCN3A	NA	NA	0
FLNA	UNC13C	8	18	2.48962e-05	0.000831601	0.06	2	0.00172189	158	214	1.66366e-05	6.65454e-05	0.75	3	0.992708	0.0413677	0.275	0.507	2405	45082	nsCHD_control	.LoF_missC	enrichment_depletion	1	0.00250659	FLNA,UNC13C	C10,C3,C5,C8	NA	0
RYR3	TIE1	42	10	7.26138e-05	0.000831601	0.17	2	0.0135802	554	188	5.12462e-05	6.65454e-05	2.31	3	0.797258	0.0413677	0.275	0.507	2405	45082	nsCHD_control	.LoF_missC	enrichment_depletion	1	0.0145284	RYR3,TIE1	NA	C0,C10	0
COL2A1	MACF1	10	13	2.24757e-05	0.000831601	0.05	2	0.00140878	237	130	1.51595e-05	6.65454e-05	0.68	3	0.994705	0.0413677	0.275	0.507	2405	45082	nsCHD_control	.LoF_missC	enrichment_depletion	1	0.00219198	COL2A1,MACF1	C14,C7,C9	C1,C7	2
MYO7B	OBSCN	12	29	6.01657e-05	0.000831601	0.14	2	0.00950848	239	525	6.17378e-05	6.65454e-05	2.78	3	0.695661	0.0413677	0.275	0.507	2405	45082	nsCHD_control	.LoF_missC	enrichment_depletion	1	0.0105728	MYO7B,OBSCN	NA	C1	0
ITPR2	SCN7A	12	13	2.69708e-05	0.000831601	0.06	2	0.00201416	221	201	2.18566e-05	6.65454e-05	0.99	3	0.981899	0.0413677	0.275	0.507	2405	45082	nsCHD_control	.LoF_missC	enrichment_depletion	1	0.002845	ITPR2,SCN7A	C13	C3,C4	1
IQGAP2	RYR1	11	43	8.1777e-05	0.000831601	0.2	2	0.0169767	215	922	9.75356e-05	6.65454e-05	4.4	3	0.359942	0.0413677	0.275	0.507	2405	45082	nsCHD_control	.LoF_missC	enrichment_depletion	1	0.0179078	IQGAP2,RYR1	C13,C6	NA	0
ATP1A4	DNAH5	14	20	4.84092e-05	0.000831601	0.12	2	0.00627131	274	482	6.49817e-05	6.65454e-05	2.93	3	0.663022	0.0413677	0.275	0.507	2405	45082	nsCHD_control	.LoF_missC	enrichment_depletion	1	0.00730576	ATP1A4,DNAH5	NA	NA	0
ABCA4	PEX1	27	14	6.53524e-05	0.000831601	0.16	2	0.0111269	435	190	4.06665e-05	6.65454e-05	1.83	3	0.885882	0.0413677	0.275	0.507	2405	45082	nsCHD_control	.LoF_missC	enrichment_depletion	1	0.0122071	ABCA4,PEX1	NA	NA	0
ABCA5	PKHD1	12	21	4.35683e-05	0.000831601	0.1	2	0.00511895	195	384	3.68434e-05	6.65454e-05	1.66	3	0.912564	0.0413677	0.275	0.507	2405	45082	nsCHD_control	.LoF_missC	enrichment_depletion	1	0.00614545	ABCA5,PKHD1	NA	NA	0
ACACB	TTC28	16	13	3.59611e-05	0.000831601	0.09	2	0.00352985	339	237	3.95314e-05	6.65454e-05	1.78	3	0.894146	0.0413677	0.275	0.507	2405	45082	nsCHD_control	.LoF_missC	enrichment_depletion	1	0.00449435	ACACB,TTC28	NA	NA	0
DYNC2H1	WFS1	15	21	5.44603e-05	0.000831601	0.13	2	0.00786135	196	371	3.57786e-05	6.65454e-05	1.61	3	0.919392	0.0413677	0.275	0.507	2405	45082	nsCHD_control	.LoF_missC	enrichment_depletion	1	0.00892797	DYNC2H1,WFS1	NA	C10	0
MYH6	OTOF	41	17	0.000120504	0.000831601	0.29	2	0.0346901	380	444	8.30157e-05	6.65454e-05	3.74	3	0.48531	0.0413677	0.275	0.507	2405	45082	nsCHD_control	.LoF_missC	enrichment_depletion	1	0.0355151	MYH6,OTOF	C7	NA	0
CAD	FBN3	18	26	8.09125e-05	0.000831601	0.19	2	0.0166424	263	511	6.61257e-05	6.65454e-05	2.98	3	0.651471	0.0413677	0.275	0.507	2405	45082	nsCHD_control	.LoF_missC	enrichment_depletion	1	0.0175961	CAD,FBN3	NA	NA	0
HMCN1	SCN10A	33	23	0.000131223	0.000831601	0.32	2	0.0404536	581	432	0.000123496	6.65454e-05	5.57	3	0.194154	0.0413677	0.275	0.507	2405	45082	nsCHD_control	.LoF_missC	enrichment_depletion	1	0.0411825	HMCN1,SCN10A	C0	NA	0
SACS	SCN11A	26	21	9.43979e-05	0.000831601	0.23	2	0.0221765	567	277	7.72781e-05	6.65454e-05	3.48	3	0.540117	0.0413677	0.275	0.507	2405	45082	nsCHD_control	.LoF_missC	enrichment_depletion	1	0.0231496	SACS,SCN11A	NA	NA	0
RYR2	SCN5A	24	27	0.000112033	0.000831601	0.27	2	0.030384	483	343	8.15145e-05	6.65454e-05	3.67	3	0.499412	0.0413677	0.275	0.507	2405	45082	nsCHD_control	.LoF_missC	enrichment_depletion	1	0.0312838	RYR2,SCN5A	C1,C7	C1	2
CACNA1S	RYR1	23	43	0.000170988	0.000831601	0.41	2	0.0645735	375	922	0.00017012	6.65454e-05	7.67	3	0.0528705	0.0413677	0.275	0.507	2405	45082	nsCHD_control	.LoF_missC	enrichment_depletion	1	0.0652958	CACNA1S,RYR1	NA	NA	0
MYH7B	MYOF	23	26	0.000103388	0.000831601	0.25	2	0.0262289	481	396	9.37204e-05	6.65454e-05	4.23	3	0.390762	0.0413677	0.275	0.507	2405	45082	nsCHD_control	.LoF_missC	enrichment_depletion	1	0.027254	MYH7B,MYOF	C1,C7	NA	0
CACNA1H	MYH6	25	41	0.000177212	0.000831601	0.43	2	0.0686963	469	380	8.769e-05	6.65454e-05	3.95	3	0.44265	0.0413677	0.275	0.507	2405	45082	nsCHD_control	.LoF_missC	enrichment_depletion	1	0.0693871	CACNA1H,MYH6	NA	C7	0
GALK2	TTN	5	45	3.89002e-05	0.000831601	0.09	2	0.00411117	106	729	3.80213e-05	8.87272e-05	1.71	4	0.969485	0.0388437	0.236	0.459	2405	45082	nsCHD_control	.LoF_missC	enrichment_depletion	1	0.00507025	GALK2,TTN	NA	C1,C7	0
LIMS2	TTN	7	45	5.44603e-05	0.000831601	0.13	2	0.00786135	139	729	4.98581e-05	8.87272e-05	2.25	4	0.922249	0.0388437	0.236	0.459	2405	45082	nsCHD_control	.LoF_missC	enrichment_depletion	1	0.00892797	LIMS2,TTN	C1	C1,C7	2
AMPD3	RYR1	9	43	6.69084e-05	0.000831601	0.16	2	0.0116344	145	922	6.57798e-05	8.87272e-05	2.97	4	0.821035	0.0388437	0.236	0.459	2405	45082	nsCHD_control	.LoF_missC	enrichment_depletion	1	0.0127176	AMPD3,RYR1	NA	NA	0
PKHD1	XIRP2	21	7	2.54148e-05	0.000831601	0.06	2	0.0017929	384	164	3.09862e-05	8.87272e-05	1.4	4	0.985869	0.0388437	0.236	0.459	2405	45082	nsCHD_control	.LoF_missC	enrichment_depletion	1	0.00260576	PKHD1,XIRP2	NA	NA	0
CHD7	MYH6	10	41	7.08849e-05	0.000831601	0.17	2	0.0129766	157	380	2.93546e-05	8.87272e-05	1.32	4	0.988562	0.0388437	0.236	0.459	2405	45082	nsCHD_control	.LoF_missC	enrichment_depletion	1	0.0139653	CHD7,MYH6	C10,C14	C7	1
ITPR3	SYNE1	19	10	3.28491e-05	0.000831601	0.08	2	0.00295997	555	187	5.10656e-05	8.87272e-05	2.3	4	0.916004	0.0388437	0.236	0.459	2405	45082	nsCHD_control	.LoF_missC	enrichment_depletion	1	0.00385564	ITPR3,SYNE1	NA	C7	0
CELSR3	RYR2	10	24	4.14936e-05	0.000831601	0.1	2	0.00465836	204	483	4.84809e-05	8.87272e-05	2.19	4	0.929055	0.0388437	0.236	0.459	2405	45082	nsCHD_control	.LoF_missC	enrichment_depletion	1	0.00565256	CELSR3,RYR2	NA	C1,C7	0
CTTNBP2	MYO10	12	13	2.69708e-05	0.000831601	0.06	2	0.00201416	169	236	1.96242e-05	8.87272e-05	0.88	4	0.997822	0.0388437	0.236	0.459	2405	45082	nsCHD_control	.LoF_missC	enrichment_depletion	1	0.002845	CTTNBP2,MYO10	NA	C10	0
HMCN1	WDR59	33	12	6.84644e-05	0.000831601	0.16	2	0.0121519	581	131	3.74491e-05	8.87272e-05	1.69	4	0.971127	0.0388437	0.236	0.459	2405	45082	nsCHD_control	.LoF_missC	enrichment_depletion	1	0.0132353	HMCN1,WDR59	C0	NA	0
FBN2	VPS13C	28	15	7.26138e-05	0.000831601	0.17	2	0.0135802	332	200	3.26709e-05	8.87272e-05	1.47	4	0.982674	0.0388437	0.236	0.459	2405	45082	nsCHD_control	.LoF_missC	enrichment_depletion	1	0.0145284	FBN2,VPS13C	C1,C5	C13	1
INSRR	TTN	16	45	0.000124481	0.000831601	0.3	2	0.0367881	331	729	0.000118727	8.87272e-05	5.35	4	0.380954	0.0388437	0.236	0.459	2405	45082	nsCHD_control	.LoF_missC	enrichment_depletion	1	0.0376204	INSRR,TTN	NA	C1,C7	0
FLNC	TENM2	21	16	5.8091e-05	0.000831601	0.14	2	0.00889318	302	255	3.78914e-05	8.87272e-05	1.71	4	0.969862	0.0388437	0.236	0.459	2405	45082	nsCHD_control	.LoF_missC	enrichment_depletion	1	0.00992523	FLNC,TENM2	C1,C7	NA	0
CACNA1S	COL4A2	23	17	6.76e-05	0.000831601	0.16	2	0.0118632	375	277	5.11099e-05	8.87272e-05	2.3	4	0.91577	0.0388437	0.236	0.459	2405	45082	nsCHD_control	.LoF_missC	enrichment_depletion	1	0.012952	CACNA1S,COL4A2	NA	C10,C4,C8	0
ATM	CDH23	17	28	8.22956e-05	0.000831601	0.2	2	0.0171787	231	523	5.94439e-05	8.87272e-05	2.68	4	0.865898	0.0388437	0.236	0.459	2405	45082	nsCHD_control	.LoF_missC	enrichment_depletion	1	0.0180576	ATM,CDH23	NA	NA	0
MYH3	TTN	18	45	0.000140041	0.000831601	0.34	2	0.0454442	200	729	7.17383e-05	8.87272e-05	3.23	4	0.774518	0.0388437	0.236	0.459	2405	45082	nsCHD_control	.LoF_missC	enrichment_depletion	1	0.0461591	MYH3,TTN	NA	C1,C7	0
CFTR	MYO15A	19	28	9.19775e-05	0.000831601	0.22	2	0.0211341	493	439	0.000106489	8.87272e-05	4.8	4	0.476116	0.0388437	0.236	0.459	2405	45082	nsCHD_control	.LoF_missC	enrichment_depletion	1	0.0221381	CFTR,MYO15A	NA	NA	0
COL7A1	HMCN1	21	33	0.000119813	0.000831601	0.29	2	0.0343302	487	581	0.000139219	8.87272e-05	6.28	4	0.249757	0.0388437	0.236	0.459	2405	45082	nsCHD_control	.LoF_missC	enrichment_depletion	1	0.0351865	COL7A1,HMCN1	NA	C0	0
CAD	CDH23	18	28	8.71366e-05	0.000831601	0.21	2	0.019113	263	523	6.76786e-05	8.87272e-05	3.05	4	0.806613	0.0388437	0.236	0.459	2405	45082	nsCHD_control	.LoF_missC	enrichment_depletion	1	0.0200442	CAD,CDH23	NA	NA	0
ABCA13	MYH1	21	18	6.53524e-05	0.000831601	0.16	2	0.0111269	340	362	6.05593e-05	8.87272e-05	2.73	4	0.858397	0.0388437	0.236	0.459	2405	45082	nsCHD_control	.LoF_missC	enrichment_depletion	1	0.0122071	ABCA13,MYH1	NA	NA	0
ABCA13	NOTCH1	21	37	0.000134336	0.000831601	0.32	2	0.0421899	340	193	3.22872e-05	8.87272e-05	1.46	4	0.98344	0.0388437	0.236	0.459	2405	45082	nsCHD_control	.LoF_missC	enrichment_depletion	1	0.0429018	ABCA13,NOTCH1	NA	C0,C10	0
CACNA1H	SCN5A	25	27	0.000116701	0.000831601	0.28	2	0.0327288	469	343	7.91518e-05	8.87272e-05	3.57	4	0.712489	0.0388437	0.236	0.459	2405	45082	nsCHD_control	.LoF_missC	enrichment_depletion	1	0.0335833	CACNA1H,SCN5A	NA	C1	0
OBSCN	PKD1L1	29	9	4.51243e-05	0.000831601	0.11	2	0.00547756	525	154	3.97808e-05	0.000110909	1.79	5	0.989794	0.0366199	0.204	0.417	2405	45082	nsCHD_control	.LoF_missC	enrichment_depletion	1	0.00647283	OBSCN,PKD1L1	C1	NA	0
BCO2	RYR3	10	42	7.26138e-05	0.000831601	0.17	2	0.0135802	112	554	3.05296e-05	0.000110909	1.38	5	0.997053	0.0366199	0.204	0.417	2405	45082	nsCHD_control	.LoF_missC	enrichment_depletion	1	0.0145284	BCO2,RYR3	C7,C9	NA	0
ATP9B	SACS	12	26	5.39417e-05	0.000831601	0.13	2	0.00771866	165	567	4.60321e-05	0.000110909	2.08	5	0.980569	0.0366199	0.204	0.417	2405	45082	nsCHD_control	.LoF_missC	enrichment_depletion	1	0.008788	ATP9B,SACS	NA	NA	0
LAMA2	PKHD1L1	17	15	4.40869e-05	0.000831601	0.11	2	0.00523724	350	332	5.71742e-05	0.000110909	2.58	5	0.952603	0.0366199	0.204	0.417	2405	45082	nsCHD_control	.LoF_missC	enrichment_depletion	1	0.00626251	LAMA2,PKHD1L1	C1,C7	NA	0
LAMA2	SACS	17	26	7.64174e-05	0.000831601	0.18	2	0.0149502	350	567	9.76438e-05	0.000110909	4.4	5	0.719583	0.0366199	0.204	0.417	2405	45082	nsCHD_control	.LoF_missC	enrichment_depletion	1	0.0158999	LAMA2,SACS	C1,C7	NA	0
PLEC	SACS	19	26	8.54077e-05	0.000831601	0.21	2	0.0184121	464	567	0.000129448	0.000110909	5.84	5	0.472398	0.0366199	0.204	0.417	2405	45082	nsCHD_control	.LoF_missC	enrichment_depletion	1	0.0193316	PLEC,SACS	NA	NA	0
CAD	HMCN1	18	33	0.000102697	0.000831601	0.25	2	0.0259073	263	581	7.5184e-05	0.000110909	3.39	5	0.87188	0.0366199	0.204	0.417	2405	45082	nsCHD_control	.LoF_missC	enrichment_depletion	1	0.0269507	CAD,HMCN1	NA	C0	0
MYO7A	NOTCH1	32	37	0.000204702	0.000831601	0.49	2	0.0878646	576	193	5.46983e-05	0.000110909	2.47	5	0.960222	0.0366199	0.204	0.417	2405	45082	nsCHD_control	.LoF_missC	enrichment_depletion	1	0.0881572	MYO7A,NOTCH1	NA	C0,C10	0
MYO7A	RYR3	32	42	0.000232364	0.000831601	0.56	2	0.108525	576	554	0.000157009	0.000110909	7.08	5	0.2908	0.0366199	0.204	0.417	2405	45082	nsCHD_control	.LoF_missC	enrichment_depletion	1	0.108645	MYO7A,RYR3	NA	NA	0
ACO1	TTN	8	45	6.22404e-05	0.000831601	0.15	2	0.0101422	113	729	4.05321e-05	0.000133091	1.83	6	0.997211	0.0346095	0.178	0.38	2405	45082	nsCHD_control	.LoF_missC	enrichment_depletion	1	0.011236	ACO1,TTN	NA	C1,C7	0
RYR1	SPTBN5	43	11	8.1777e-05	0.000831601	0.2	2	0.0169767	922	328	0.000148798	0.000133091	6.71	6	0.494032	0.0346095	0.178	0.38	2405	45082	nsCHD_control	.LoF_missC	enrichment_depletion	1	0.0179078	RYR1,SPTBN5	NA	NA	0
MYH7B	SARDH	23	12	4.77176e-05	0.000831601	0.11	2	0.0061001	481	222	5.25402e-05	0.000133091	2.37	6	0.989146	0.0346095	0.178	0.38	2405	45082	nsCHD_control	.LoF_missC	enrichment_depletion	1	0.00711547	MYH7B,SARDH	C1,C7	NA	0
CACNA1H	INSRR	25	16	6.9156e-05	0.000831601	0.17	2	0.0123851	469	331	7.63826e-05	0.000133091	3.44	6	0.938989	0.0346095	0.178	0.38	2405	45082	nsCHD_control	.LoF_missC	enrichment_depletion	1	0.0134569	CACNA1H,INSRR	NA	NA	0
ABCA4	MYO18B	27	24	0.000112033	0.000831601	0.27	2	0.030384	435	382	8.1761e-05	0.000133091	3.69	6	0.919431	0.0346095	0.178	0.38	2405	45082	nsCHD_control	.LoF_missC	enrichment_depletion	1	0.0312838	ABCA4,MYO18B	NA	C1,C7	0
DNAH5	MYH7B	20	23	7.95294e-05	0.000831601	0.19	2	0.0161133	482	481	0.000114074	0.000155273	5.14	7	0.85132	0.0327606	0.156	0.347	2405	45082	nsCHD_control	.LoF_missC	enrichment_depletion	1	0.0170968	DNAH5,MYH7B	NA	C1,C7	0
DNAH5	TTN	20	45	0.000155601	0.000831601	0.37	2	0.0547639	482	729	0.000172889	0.000155273	7.79	7	0.482028	0.0327606	0.156	0.347	2405	45082	nsCHD_control	.LoF_missC	enrichment_depletion	1	0.0555006	DNAH5,TTN	NA	C1,C7	0
DYSF	TTN	21	45	0.000163381	0.000831601	0.39	2	0.0596536	430	729	0.000154237	0.000155273	6.95	7	0.605668	0.0327606	0.156	0.347	2405	45082	nsCHD_control	.LoF_missC	enrichment_depletion	1	0.0603884	DYSF,TTN	C10	C1,C7	1
LRP2	RYR1	24	43	0.000178422	0.000831601	0.43	2	0.0695078	439	922	0.000199154	0.000155273	8.98	7	0.326426	0.0327606	0.156	0.347	2405	45082	nsCHD_control	.LoF_missC	enrichment_depletion	1	0.0701285	LRP2,RYR1	C9	NA	0
MYH6	MYOF	41	26	0.000184301	0.000831601	0.44	2	0.0734939	380	396	7.4041e-05	0.000199636	3.34	9	0.997622	0.0294235	0.121	0.29	2405	45082	nsCHD_control	.LoF_missC	enrichment_depletion	1	0.073985	MYH6,MYOF	C7	NA	0
MYO7A	TTN	32	45	0.000248962	0.000831601	0.6	2	0.121474	576	729	0.000206606	0.000244	9.31	11	0.771521	0.0264407	0.095	0.244	2405	45082	nsCHD_control	.LoF_missC	enrichment_depletion	1	0.121474	MYO7A,TTN	NA	C1,C7	0
CDH23	RYR3	28	42	0.000203319	0.000831601	0.49	2	0.0868654	523	554	0.000142562	0.000288363	6.43	13	0.993532	0.0237188	0.075	0.205	2405	45082	nsCHD_control	.LoF_missC	enrichment_depletion	1	0.0872515	CDH23,RYR3	NA	NA	0
MYO15A	RYR1	28	43	0.00020816	0.000831601	0.5	2	0.0903774	439	922	0.000199154	0.000377091	8.98	17	0.99481	0.0188429	0.047	0.147	2405	45082	nsCHD_control	.LoF_missC	enrichment_depletion	1	0.0905778	MYO15A,RYR1	NA	NA	0
